# Intratumor bacteria is associated with prognosis in clear-cell renal cell carcinoma

**DOI:** 10.1101/2023.12.29.23300629

**Authors:** Yuqing Li, Dengwei Zhang, Linyi Tan, Junyao Xu, Ting Guo, Yang Sun, Rui Zhang, Yao Cheng, Haowen Jiang, Wei Zhai, Yong-xin Li, Chenchen Feng

## Abstract

**Background:** Intratumor bacteria (ITB) plays a role in various cancer types. Its role in clear-cell renal cell carcinoma (ccRCC) remains elusive due to small sample size and inadequate decontamination in relevant studies.

**Objective:** To establish common and reproducible ITB-associated biomarkers in ccRCC.

**Design, setting, and participants:** This retrospective study comprised seven bulk RNA sequencing datasets from six publicly available cohorts and one in-house Chinese cohort (Renji), one 16S rRNA sequencing dataset from an original Chinese cohort (Huashan), and one publicly available single-cell RNA sequencing dataset. All of these datasets included ccRCC cases.

**Outcome measurements and statistical analysis:** Composition was presented by relative abundance. Overall and progression-free survival were primary outcomes profiled by putative ITB load and risk score, respectively. Potential host interaction was exploratorily analyzed using gene set enrichment analysis and Sparse CCA.

**Results and limitations:** Nine cohorts encompassing a total of 1049 ccRCC cases and 130 paired normal tissues were initially analyzed and underwent decontamination. Surprisingly, neither diversity nor composition was differentially distributed between normal and cancer tissue. High putative bacterial load was associated with better overall survival. Notably, a 7-genera dichotomized ITB risk score was indicative of overall survival and a 13-genera dichotomized ITB risk score was predictive of progression-free survival, respectively. *Actinomyces*, *Rothia* and *Bifidobacterium* showed a protective role while *Exiguobacterium* was a risk factor. A limitation is lack of causation analyses.

**Conclusions:** ITB exists in ccRCC. High ITB loads and ITB-risk score predicts better ccRCC survival regardless of sequencing tech, sample processing or racial disparity.

**Patient Summary:** In this report, we explored the role of intratumor bacteria (ITB) in renal clear-cell carcinoma (ccRCC) in patients with different race and sequencing platforms. Putative ITB load and a 7-genera ITB risk score were associated with overall survival. A 13-genera ITB risk score was predictive of progression-free survival. We conclude that certain ITB features are universally pathogenic to ccRCC.

## Supplementary material for "Intratumor bacteria is associated with prognosis in clear-cell renal cell carcinoma": Table and Supplemental Tables

### Sheet: Outline
Sheet	Description
Table 1	Comprehensive demographic
Table S1	Average relative abundance in tumor at phylum level in different cohorts
Table S2	Top 20 average relative abundance in tumor at genus level in different cohorts, respectively
Table S3	Taxa & samples reserved for downstream analysis in different cohorts
Table S4	Univariate cox and multivariate cox results of overall survival including riskscore and other clinical parameters in Huashan, Cohort 1 and Cohort 2
Table S5	Univariate cox and multivariate cox results of overall survival including riskscore and other clinical parameters in TCGA cohorts
Table S6	Univariate cox and multivariate cox results of progression free survival including riskscore and other clinical parameters in Huashan, Cohort 2 and Cohort 6
Table S7	Univariate cox and multivariate cox results of progression free survival including riskscore and other clinical parameters in TCGA cohorts
Table S8	Gene set enrichment analysis result between high vs. low riskscore of overall survival (OS) in Cohort 1
Table S9	Gene set enrichment analysis result between high vs. low riskscore of overall survival (OS) in Cohort 2
Table S10	Gene set enrichment analysis result between high vs. low riskscore of progression free survival (PFS) in Cohort 2
Table S11	Gene set enrichment analysis result between high vs. low riskscore of progression free survival (PFS) in Cohort 6

### Sheet: Table 1
Table 1. Comprehensive demographic
Characteristics	Huashan	Cohort 1	Cohort 2	Cohort 3	Cohort 4	Cohort 5	Cohort 6	TCGA
Sex
Female	76	23	12	2	14	28	6	188
Male	141	77	41	6	41	27	21	344
Age
<60	124	40	23	7	28	NA	11	244
>=60	93	60	30	2	27		16	288
Race
Asian	217	100*	0	8	55	0	27	8
Black or African American	0	0	0	0	0	0	0	55
White	0	0	0	0	0	55	0	462
Unknown	0	0	53#	2	0	0	0	7
Sample type
Primary Tumor	217	100	53	10	55	55	27	532
Solid Tissue Normal	27	0	0	10	11	17	0	72
TNM Stage
Stage I	202	65	0	NA	NA	25	12	266
Stage II	8	10	0			2	6	57
Stage III	7	13	0			27	8	123
Stage IV	0	12	53			1	1	83
Grade
G1	49	13	NA	NA	8	3	0	14
G2	83	58			29	22	9	229
G3	56	22			13	23	16	205
G4	1	5			4	7	2	76
OS Status
Alive	163	77	17	NA	NA	NA	NA	357
Dead	13	23	36					175
PFS Status
Non-progression	152	NA	10	NA	NA	NA	15	308
Progression	22		43				12	224
Clinical Benefit
CB	NA	NA	9	NA	NA	NA	NA	NA
NCB			5
Note: Cohort 1, EGAD00001000597; Cohort 2, EGAD00001006029; Cohort 3,GSE102101; Cohort 4, GSE126964; Cohort 5, GSE151419; Cohort 6, Renji
Abbreviations: NA, not available; TNM, tumor node metastasis; OS, overall survival; PFS, progression free survival; CB, clinical benefit; NCB, no clinical benefit; TCGA, the cancer genome atlas
* As patients are enrolled from the University of Tokyo, we stratified them into Asian subgroup (specific information unavailable)
# Patients are from differnet countries including American, Canada, and other European countries (specific information unavailable)

### Sheet: Table S1
Supplementary table 1. Average relative abundance in tumor at phylum level in different cohorts
Phylum	Huashan	Cohort 1	Cohort 2	Cohort 3	Cohort 4	Cohort 5	Cohort 6
p__Acetothermia	0.000204721	0	0	0	0	0	0
p__Acidobacteria	0	0	0	0	0	0	0
p__Acidobacteriota	0.0329407	0	0	0	0	0	0
p__Actinobacteria	0	0.119834	0.137642	0.388321	0.365304	0.743903	0.0872508
p__Actinobacteriota	0.121742	0	0	0	0	0	0
p__Aquificae	0	0	0	0	0	0	0
p__Armatimonadetes	0	0	0	0	0	0	0
p__Bacteroidetes	0	0.00053404	0.0113599	0.00385452	0.0113593	0.00673658	0.00272985
p__Bacteroidota	0.13326	0	0	0	0	0	0
p__Bdellovibrionota	0.000244011	0	0	0	0	0	0
p__Caldatribacteriota	0.00445786	0	0	0	0	0	0
p__Caldiserica	0	0	0	0	0	0	0
p__Campilobacterota	0.00175947	0	0	0	0	0	0
p__Candidatus_Cloacimonetes	0	0	0	0	0	0	0
p__Chlamydiae	0	0	0	0	5.61036e-07	0	6.05745e-06
p__Chlorobi	0	0	0	0	0	0	0
p__Chloroflexi	0.00555444	0	0	0	2.36062e-06	0	2.26047e-06
p__Chrysiogenetes	0	0	0	0	0	0	0
p__Coprothermobacterota	0.00271274	0	0	0	0	0	0
p__Cyanobacteria	0.00587636	0	0	0	0	0	4.89768e-06
p__Deferribacteres	0	0	0	0	0	0	0
p__Deferribacterota	0.00070924	0	0	0	0	0	0
p__Deinococcota	0.00163033	0	0	0	0	0	0
p__Deinococcus	0	0	0	0	0	0	0
p__Deinococcus-Thermus	0	0	0.000665188	0.0023753	0.0185317	0.0234172	0.00132181
p__Desulfobacterota	0.00774567	0	0	0	0	0	0
p__Dictyoglomi	0	0	0	0	0	0	0
p__Elusimicrobia	0	0	0	0	0	0	0
p__Elusimicrobiota	0.000700338	0	0	0	0	0	0
p__Fibrobacteres	0	0	0	0	0	0	0
p__Firmicutes	0.291876	0.262606	0.0371906	0.276429	0.12001	0.062149	0.0121066
p__Fusobacteria	0	0	0.0012987	0.00384019	0.0111092	0.00201711	8.94902e-05
p__Fusobacteriota	0.00578875	0	0	0	0	0	0
p__Gemmatimonadetes	0	0	0	0	0	0	0
p__Gemmatimonadota	0.00489154	0	0	0	0	0	0
p__Ignavibacteriae	0	0	0	0	0	0	0
p__Latescibacterota	0.000182824	0	0	0	0	0	0
p__Lentisphaerae	0	0	0	0	0	0	0
p__Marinimicrobia_(SAR406_clade)	0.000411203	0	0	0	0	0	0
p__MBNT15	0.0018581	0	0	0	0	0	0
p__Methylomirabilota	0.00237541	0	0	0	0	0	0
p__Myxococcota	0.00301972	0	0	0	0	0	0
p__nan	0	0	0	0	0	0	2.26047e-06
p__NB1-j	7.84346e-05	0	0	0	0	0	0
p__Nitrospinae	0	0	0	0	0	0	0
p__Nitrospirae	0	0	0	0	2.37409e-06	0	0
p__Nitrospirota	0.00168537	0	0	0	0	0	0
p__Patescibacteria	0.00143325	0	0	0	0	0	0
p__Planctomycetes	0	0	0	0	0	0	0
p__Planctomycetota	0.000174231	0	0	0	0	0	0
p__Proteobacteria	0.346794	0.617026	0.809425	0.32518	0.472859	0.161616	0.896444
p__RCP2-54	0.00467424	0	0	0	0	0	0
p__Rhodothermaeota	0	0	0	0	0	0	0
p__Spirochaetes	0	0	0.00100452	0	2.66928e-05	0.000160946	3.0611e-05
p__Spirochaetota	0.00162879	0	0	0	0	0	0
p__Synergistetes	0	0	0	0	3.73071e-06	0	1.31861e-06
p__Synergistota	0.00367449	0	0	0	0	0	0
p__TA06	0.000779647	0	0	0	0	0	0
p__Tenericutes	0	0	0.00141385	0	1.56898e-06	0	1.13023e-06
p__Thermodesulfobacteria	0	0	0	0	0	0	0
p__Thermotogae	0	0	0	0	0	0	0
p__Thermotogota	0.00175497	0	0	0	0	0	0
p__Verrucomicrobia	0	0	0	0	0.00078862	0	8.47676e-06
p__Verrucomicrobiota	0.00704562	0	0	0	0	0	0
p__WPS-2	0.000255732	0	0	0	0	0	0
Note: Cohort 1, EGAD00001000597; Cohort 2, EGAD00001006029; Cohort 3,GSE102101; Cohort 4, GSE126964; Cohort 5, GSE151419; Cohort 6, Renji

### Sheet: Table S2
Supplementary table 2. Top 20 average relative abundance in tumor at genus level in different cohorts, respectively
Genus	Huashan	Cohort 1	Cohort 2	Cohort 3	Cohort 4	Cohort 5	Cohort 6
g__Abiotrophia	0	0	0	0	0	0	0
g__Achromobacter	0	0	0	0.0227373	0.00785033	0	0
g__Acidovorax	0	0.00986028	0	0.00266846	0.0243252	0	0
g__Acinetobacter	0.0158097	0.206965	0.0477937	0	0.290772	0.0143962	0.150625
g__Actinomyces	0	0	0.00497689	0	0.00931485	0	0
g__Aeromonas	0	0	0	0	0	0	0.00404847
g__Agrobacterium	0	0	0	0	0	0	0.00386069
g__Anaerococcus	0	0	0	0	0	0	0
g__Aquimarina	0	0	0	0	0	0	0
g__Bacillus	0.012327	0	0	0	0	0	0
g__Bacteroides	0.0273236	0	0	0	0	0	0
g__Bifidobacterium	0.00831169	0	0	0	0	0	0
g__Bordetella	0	0	0	0	0	0	0
g__Brackiella	0	0	0	0	0	0	0
g__Bradyrhizobium	0	0	0	0.00492789	0	0	0
g__Brevundimonas	0	0.0105464	0	0.00554652	0	0	0.0198185
g__Caldanaerobacter	0	0	0	0	0	0	0
g__Caldicellulosiruptor	0	0	0	0	0	0	0
g__Campylobacter	0	0	0	0	0	0	0
g__Chlamydia	0	0	0	0	0	0	0
g__Chryseobacterium	0.0111474	0	0	0	0	0	0
g__Citrobacter	0	0	0	0	0.00930319	0	0.00341787
g__Cloacibacterium	0	0	0	0	0	0.00177855	0
g__Clostridium	0	0.0152204	0	0	0	0	0
g__Clostridium_sensu_stricto_1	0.0109332	0	0	0	0	0	0
g__Comamonas	0	0	0	0	0	0	0.00962348
g__Corynebacterium	0.0113966	0.0109869	0.0484374	0	0	0.00805336	0.00550484
g__Cupriavidus	0	0	0	0	0.150174	0	0
g__Cutibacterium	0	0.260494	0.58533	0.0899667	0.0935022	0.325679	0.0640294
g__Deinococcus	0	0.011838	0.0234095	0	0	0.0023753	0
g__Delftia	0	0.0122942	0	0.0323841	0.0158216	0	0.0118421
g__Dermacoccus	0	0	0.0155277	0	0	0	0
g__Desulfococcus	0	0	0	0	0	0	0
g__Dietzia	0	0	0	0.0196078	0	0	0
g__Diplosphaera	0	0	0	0	0	0	0
g__Enterobacter	0	0	0	0	0.00956741	0	0
g__Enterococcus	0	0	0	0	0	0	0
g__Epulopiscium	0	0	0	0	0	0	0
g__Escherichia	0	0.00824057	0	0.329077	0	0	0.0784473
g__Exiguobacterium	0	0	0	0	0	0	0
g__Fusobacterium	0	0	0	0	0	0	0
g__Gardnerella	0.00839672	0	0.00966202	0	0	0	0
g__Gemella	0	0	0.0084348	0	0	0	0
g__Gemmata	0	0	0	0	0	0	0
g__Geobacillus	0	0	0	0.00397267	0	0	0
g__Haemophilus	0	0	0.00772592	0	0	0	0
g__Helicobacter	0	0	0	0	0	0	0
g__Histophilus	0	0	0	0	0	0	0
g__Janibacter	0	0	0	0	0	0.00251966	0
g__Kingella	0	0	0	0	0	0	0
g__Klebsiella	0	0	0	0	0.0242768	0	0
g__Kocuria	0	0.0130911	0	0	0	0.00311747	0
g__Lachnoanaerobaculum	0	0	0	0	0	0	0
g__Lachnoclostridium	0	0	0	0	0	0	0
g__Lachnospiraceae_NK4A136_group	0.0287523	0	0	0	0	0	0
g__Lactobacillus	0.0276473	0	0	0	0	0	0
g__Lautropia	0	0	0	0	0	0	0
g__Lawsonella	0	0	0.0144385	0	0	0.00257598	0
g__Leptospira	0	0	0	0	0	0	0
g__Leptothrix	0	0	0	0	0	0	0
g__Leptotrichia	0	0.00995058	0	0	0	0.00359334	0
g__Lysobacter	0	0	0	0	0	0	0
g__Meiothermus	0	0	0	0	0	0	0
g__Mesorhizobium	0	0	0	0	0	0	0
g__Methylobacterium	0	0	0.00821384	0	0.00864197	0	0.00639304
g__Microbacterium	0	0	0	0	0	0	0.00415742
g__Micrococcus	0	0.0214516	0.0285762	0.00572946	0	0.0350384	0
g__Moraxella	0	0.0228768	0.0282482	0.0170029	0	0.059841	0.00550018
g__Muribaculaceae	0.0297734	0	0	0	0	0	0
g__Mycobacterium	0.00897983	0	0	0	0	0	0
g__Mycoplasma	0	0	0	0	0	0	0
g__Neisseria	0	0.0152951	0	0	0	0	0
g__Nocardia	0	0	0	0	0	0	0
g__Ochrobactrum	0	0	0	0	0	0	0.0051137
g__Olsenella	0	0	0	0	0	0	0
g__Paeniclostridium	0	0	0	0	0	0	0
g__Pantoea	0.0106559	0	0	0	0	0	0
g__Parabacteroides	0	0	0	0	0	0	0
g__Paracoccus	0.00908894	0.0277862	0	0	0.0120615	0.00916033	0
g__Pasteurella	0	0	0	0	0.0379549	0.00214073	0
g__Pediococcus	0	0	0	0	0	0	0
g__Prevotella	0.00964797	0	0	0	0	0.00181335	0
g__Pseudomonas	0.0201824	0	0.0186318	0.021613	0.0361094	0	0.48604
g__Psychrobacter	0	0	0	0.00161213	0	0	0
g__Ralstonia	0.0129982	0.0743928	0	0.037612	0.0633446	0.232523	0
g__Rothia	0	0.0235692	0.0207961	0	0.015131	0.0095704	0
g__Salmonella	0	0	0	0	0	0	0.00430013
g__Schaalia	0	0	0.00605408	0.00373981	0	0	0
g__Selenomonas	0	0	0	0	0	0	0
g__Serratia	0	0	0	0.00643795	0	0	0
g__Shewanella	0	0	0	0	0.00829679	0	0
g__Shigella	0	0	0	0.00393827	0	0	0.00792402
g__Skermanella	0	0	0	0	0.0107937	0	0
g__Snodgrassella	0.010087	0	0	0	0	0	0
g__Sphingomonas	0.00933223	0.015204	0.0350789	0.0224195	0	0	0.00762387
g__Staphylococcus	0	0.028168	0.00910493	0.258468	0	0.172205	0.00515569
g__Stenotrophomonas	0	0	0	0	0.0449891	0	0.0571275
g__Streptococcus	0.0157657	0.0500226	0.0247211	0	0.0234468	0.052218	0
g__Streptomyces	0	0	0	0	0	0	0
g__Sunxiuqinia	0	0	0	0	0	0	0
g__Terrabacter	0	0	0	0	0	0	0
g__Veillonella	0	0	0.0041391	0	0	0.0499887	0
g__Vibrio	0	0	0	0	0	0	0
g__Xanthomonas	0	0	0	0.10662	0	0.00205381	0
others	0.701443	0.151746	0.0506988	0.00391909	0.104323	0.00935793	0.0594474
Note: Cohort 1, EGAD00001000597; Cohort 2, EGAD00001006029; Cohort 3,GSE102101; Cohort 4, GSE126964; Cohort 5, GSE151419; Cohort 6, Renji

### Sheet: Table S3
Supplementary table 3. Taxa & samples reserved for downstream analysis in different cohorts
Cohorts	Before contamination	After contamination
Huashan	2754 taxa & 288 samples	589 taxa & 244 samples
Cohort 1	572 taxa & 100 samples	247 taxa & 100 samples
Cohort 2	324 taxa & 53 samples	139 taxa & 53 samples
Cohort 3	38 taxa & 20 samples	32 taxa & 20 samples
Cohort 4	114 taxa & 66 samples	76 taxa & 66 samples
Cohort 5	123 taxa & 73 samples	79 taxa & 72 samples
Cohort 6	738 taxa & 27 samples	289 taxa & 27 samples
Note: Cohort 1, EGAD00001000597; Cohort 2, EGAD00001006029; Cohort 3,GSE102101; Cohort 4, GSE126964; Cohort 5, GSE151419; Cohort 6, Renji

### Sheet: Table S4
Supplementary table 4. Univariate cox and multivariate cox results of overall survival including riskscore and other clinical parameters in Huashan, Cohort 1 and Cohort 2
	Huashan				Cohort 1				Cohort 2
	Univariate cox		Multivariate cox		Univariate cox		Multivariate cox		Univariate cox		Multivariate cox
	HR(95%CI)	P.value	HR(95%CI)	P.value	HR(95%CI)	P.value	HR(95%CI)	P.value	HR(95%CI)	P.value	HR(95%CI)	P.value
Risk score
High vs. Low	38.03 [7.54, 191.96]	0	32.44 [6.49, 162.11]	0	3.87 [0.91, 16.52]	0.068	6.52 [1.47, 28.96]	0.014	3.02 [1.06, 8.60]	0.038	3.67 [1.23, 10.95]	0.02
Sex
Male vs. Female	4.80 [0.59, 39.13]	0.143	2.37 [0.29, 19.36]	0.422	2.18 [0.65, 7.32]	0.21	2.27 [0.67, 7.68]	0.187	0.81 [0.38, 1.75]	0.595	0.43 [0.18, 1.03]	0.057
Age
Age	1.06 [0.99, 1.13]	0.101	1.05 [0.97, 1.15]	0.229	1.04 [1.00, 1.09]	0.046	1.02 [0.98, 1.06]	0.384	1.02 [0.99, 1.06]	0.166	1.03 [0.99, 1.07]	0.104
Stage
Stage III&IV vs. I&II	0.00 [0.00, Inf]	0.999	0.00 [0.00, Inf]	0.993	7.21 [3.08, 16.88]	0	7.78 [2.76, 21.95]	0	NA	NA	NA	NA
Grade
Grade 3&4 vs. 1&2	1.50 [0.36, 6.28]	0.579	1.18 [0.28, 4.98]	0.822	3.65 [1.61, 8.29]	0.002	1.75 [0.68, 4.51]	0.25	NA	NA	NA	NA
Note: Cohort 1, EGAD00001000597; Cohort 2, EGAD00001006029

### Sheet: Table S5
Supplementary table 5. Univariate cox and multivariate cox results of overall survival including riskscore and other clinical parameters in TCGA cohorts
	TCGA_Poore				TCGA_Salzberg
	Univariate cox		Multivariate cox		Univariate cox		Multivariate cox
	HR(95%CI)	P.value	HR(95%CI)	P.value	HR(95%CI)	P.value	HR(95%CI)	P.value
Risk score
High vs. Low	0.86 [0.64, 1.16]	0.316	0.87 [0.65, 1.18]	0.374	0.69 [0.23, 2.08]	0.512	0.49 [0.14, 1.71]	0.265
Sex
Male vs. Female	0.96 [0.70, 1.31]	0.8	1.03 [0.75, 1.42]	0.857	0.91 [0.29, 2.78]	0.862	0.85 [0.25, 2.87]	0.795
Age
Age	1.03 [1.01, 1.04]	0	1.03 [1.01, 1.04]	0	1.02 [0.97, 1.07]	0.407	1.02 [0.97, 1.08]	0.432
Stage
Stage III&IV vs. I&II	3.72 [2.71, 5.10]	0	3.11 [2.23, 4.34]	0	4.09 [1.25, 13.32]	0.02	4.66 [1.36, 15.99]	0.015
Grade
Grade 3&4 vs. 1&2	2.62 [1.86, 3.68]	0	1.77 [1.24, 2.53]	0.002	1.96 [0.65, 5.95]	0.235	2.08 [0.65, 6.62]	0.215

### Sheet: Table S6
Supplementary table 6. Univariate cox and multivariate cox results of progression free survival including riskscore and other clinical parameters in Huashan, Cohort 2 and Cohort 6
	Huashan				Cohort 2				Cohort 6
	Univariate cox		Multivariate cox		Univariate cox		Multivariate cox		Univariate cox		Multivariate cox
	HR(95%CI)	P.value	HR(95%CI)	P.value	HR(95%CI)	P.value	HR(95%CI)	P.value	HR(95%CI)	P.value	HR(95%CI)	P.value
Risk score
High vs. Low	14.16 [4.09, 49.00]	0	16.26 [4.60, 57.52]	0	3.16 [1.12, 8.93]	0.03	4.68 [1.39, 15.84]	0.013	7.65 [1.86, 31.39]	0.005	11.96 [1.95, 73.40]	0.007
Sex
Male vs. Female	1.49 [0.57, 3.94]	0.418	1.58 [0.58, 4.28]	0.369	1.28 [0.61, 2.67]	0.513	0.62 [0.26, 1.48]	0.281	>1000 [0.00, Inf]	0.998	>1000 [0.00, Inf]	0.999
Age
Age	1.04 [1.00, 1.09]	0.053	1.06 [1.01, 1.12]	0.025	1.00 [0.97, 1.03]	0.92	0.99 [0.96, 1.02]	0.613	1.02 [0.95, 1.09]	0.585	0.97 [0.89, 1.06]	0.535
Stage
Stage III&IV vs. I&II	0.00 [0.00, Inf]	0.998	0.00 [0.00, Inf]	0.998	NA	NA	NA	NA	0.78 [0.23, 2.59]	0.682	0.43 [0.07, 2.55]	0.35
Grade
Grade 3&4 vs. 1&2	0.87 [0.31, 2.43]	0.793	0.72 [0.25, 2.09]	0.548	NA	NA	NA	NA	2.50 [0.55, 11.43]	0.238	1.81 [0.31, 10.78]	0.513
Note: Cohort 2, EGAD00001006029; Cohort 6, Renji

### Sheet: Table S7
Supplementary table 7. Univariate cox and multivariate cox results of progression free survival including riskscore and other clinical parameters in TCGA cohorts
	TCGA_Poore				TCGA_Salzberg
	Univariate cox		Multivariate cox		Univariate cox		Multivariate cox
	HR(95%CI)	P.value	HR(95%CI)	P.value	HR(95%CI)	P.value	HR(95%CI)	P.value
Risk score
High vs. Low	1.63 [0.93, 2.85]	0.089	1.52 [0.86, 2.66]	0.147	0.67 [0.23, 1.96]	0.469	1.07 [0.33, 3.46]	0.908
Sex
Male vs. Female	1.18 [0.89, 1.57]	0.246	1.28 [0.96, 1.71]	0.096	1.02 [0.34, 3.04]	0.978	1.00 [0.31, 3.20]	0.996
Age
Age	1.02 [1.01, 1.03]	0.001	1.02 [1.01, 1.03]	0.001	1.02 [0.97, 1.06]	0.474	1.01 [0.95, 1.07]	0.762
Stage
Stage III&IV vs. I&II	4.22 [3.20, 5.57]	0	3.65 [2.73, 4.86]	0	5.51 [1.72, 17.66]	0.004	6.32 [1.76, 22.78]	0.005
Grade
Grade 3&4 vs. 1&2	2.61 [1.94, 3.50]	0	1.76 [1.30, 2.39]	0	2.61 [0.86, 7.89]	0.089	3.12 [0.97, 10.07]	0.057

### Sheet: Table S8
Supplementary table 8. Gene set enrichment analysis result between high vs. low riskscore of overall survival (OS) in Cohort 1
ID	Description	setSize	enrichmentScore	NES	pvalue	p.adjust	qvalue	rank	leading_edge	core_enrichment	cohort	Categories
KEGG_CYTOKINE_CYTOKINE_RECEPTOR_INTERACTION	KEGG_CYTOKINE_CYTOKINE_RECEPTOR_INTERACTION	263	-0.40697	-1.81595	6.52064e-07	0.000215442	0.000190403	2080	tags=23%, list=11%, signal=21%	TGFB1/CCR8/TNFRSF10C/TNFRSF13B/TNF/CCR6/IL21R/RELT/IFNB1/CCR9/IL2RB/LTB/CXCL8/IL12RB1/IL1B/IL1R2/CCL5/XCL1/CXCR6/CCR7/CCL24/IL11/TNFSF14/CCL20/TNFRSF13C/XCL2/CCL19/IL17B/CD70/IL22RA1/PPBP/CXCR3/CCL17/CXCL5/LIF/IFNG/CCL25/IL23A/CSF2/INHBC/CCL13/LTA/IL6/AMH/CD27/CCL26/CCL22/CCL18/PF4/TNFRSF6B/CCL7/OSM/TNFSF9/TNFRSF18/TNFSF11/CCL15/TNFRSF9/CCL21/IL20RB/CXCL13/INHBE	EGAD00001000597	Immune response
KEGG_DILATED_CARDIOMYOPATHY	KEGG_DILATED_CARDIOMYOPATHY	90	0.438923	1.69651	0.0010998	0.0336457	0.0297353	2205	tags=28%, list=11%, signal=25%	CACNB2/MYL3/ADCY1/PLN/IGF1/ADCY8/ITGA9/ITGA10/ADCY5/ITGA2/CACNA1C/ITGA1/SLC8A1/CACNB4/ITGA8/CACNA2D2/LAMA2/TGFB2/ADCY4/DMD/TTN/PRKACB/SGCA/ITGA6/ITGA4	EGAD00001000597	Proliferation
KEGG_OLFACTORY_TRANSDUCTION	KEGG_OLFACTORY_TRANSDUCTION	387	-0.428957	-1.98309	1e-10	1.652e-07	1.46e-07	7832	tags=82%, list=40%, signal=50%	OR1N1/OR10AG1/OR2S2/OR6N1/OR52E8/OR5B3/OR10T2/OR52L1/OR2T11/OR5B17/OR6B2/OR7E24/OR6V1/OR51A7/OR2C3/OR1L3/OR5T1/OR4E2/OR5D14/OR6K2/OR4D6/OR10G8/OR2L8/OR6C68/CALM2/OR4L1/OR6A2/GUCA1A/OR9Q2/OR5C1/OR13C3/OR8A1/OR1M1/OR8J1/OR4K1/OR4A5/OR6Q1/OR51I1/OR6C2/OR8K3/OR56A5/CALML6/OR13G1/OR1Q1/OR4C3/OR8D4/OR10G4/OR4C13/OR52K1/OR4A16/OR10G7/OR7D4/OR4X2/OR10Z1/OR2AK2/OR2T12/OR56A4/OR1E2/CLCA1/OR10A3/OR10G3/OR10H3/OR10H4/OR10K1/OR13C8/OR14A16/OR1S1/OR2F2/OR2M2/OR2M7/OR2T1/OR2T27/OR2W1/OR2Y1/OR4A15/OR4C11/OR4C12/OR4D10/OR4D11/OR4K13/OR4K14/OR4K15/OR4K17/OR4M1/OR4M2/OR4N5/OR4P4/OR4Q3/OR4S2/OR51F1/OR51G1/OR52E2/OR52J3/OR56A1/OR5AR1/OR5D18/OR5F1/OR5H6/OR5L1/OR5P3/OR6C3/OR6C74/OR6C75/OR6K6/OR6N2/OR6X1/OR7G3/OR8B4/OR8D2/OR8G2P/OR8H1/OR8H2/OR8I2/OR8J3/OR8K1/OR8U3/OR9G4/OR5AU1/OR2A2/OR6T1/OR1L6/OR10J5/OR2M4/OR52E4/CLCA4/OR2V2/OR1L1/OR5AS1/OR5A1/OR6F1/OR10X1/OR52A5/OR52B2/OR8B8/OR6M1/OR4D5/OR9G1/OR2L3/OR13H1/OR6C70/OR51L1/OR10A6/OR6K3/OR6B1/OR5B21/OR14C36/OR5A2/OR2B3/OR7A10/OR2J2/OR5H2/OR13D1/OR1S2/OR2T33/OR5D13/OR8G1/OR1A1/CALML5/OR7C2/OR51B6/OR11G2/OR6C4/OR5T2/OR2G2/OR4D2/OR13C9/OR51F2/OR2G3/OR1C1/OR8U1/OR10G9/OR10R2/OR4C46/OR2Z1/OR8D1/OR4S1/OR6Y1/OR7G2/OR51V1/OR5M3/OR1N2/OR4C16/OR11H6/OR6C1/OR10S1/CLCA2/OR10A5/OR4C45/OR1D2/OR2AG1/OR4K5/OR5T3/OR52M1/OR4X1/OR5AC2/OR52B4/CAMK2A/OR6S1/OR4C15/OR5M1/OR51D1/OR51G2/OR5M9/OR5M8/OR2A7/OR2J3/OR51Q1/OR2F1/OR10A7/OR2T4/OR5M10/OR6C65/ARRB2/OR13F1/OR2M3/OR10H2/OR8B12/OR51A4/OR13C2/OR4F3/OR2B2/OR6C6/OR4D9/OR10A2/OR5I1/CALM3/OR12D3/CNGA3/OR51T1/OR51I2/OR6C76/OR2T6/OR52N2/OR52A1/OR5J2/OR10H5/OR11A1/OR8H3/OR8S1/OR52R1/OR4K2/OR7A17/OR2B6/OR51A2/OR2M5/OR5AK2/OR5P2/OR5L2/OR4B1/OR52N1/OR7G1/OR5AP2/OR13C5/OR52I2/OR4N2/OR1J4/OR4F6/OR6B3/OR2A5/OR5D16/OR10C1/OR2D3/OR1A2/PRKACG/OR9K2/OR10A4/OR51S1/OR8K5/OR1K1/OR52E6/OR4N4/OR11H1/OR14J1/OR4F15/OR1G1/OR2A25/OR11L1/OR52D1/OR13C4/OR52I1/OR1E1/OR1L4/OR1I1/OR4F17/OR4F5/OR2A14/OR4F16/OR4F4/OR51M1/OR10J1/OR5V1/OR52B6/OR1J1/OR56B1/OR51B4/CNGA4/CALML3/OR10P1/OR2G6/OR2T34/OR2A12/CNGB1/OR2D2/OR10J3/OR2H1/OR4C6/OR52H1/OR2H2/OR2AT4/PDC/OR51E2/CAMK2B/OR12D2/GUCA1C/OR13A1/GUCY2D	EGAD00001000597	Not classified
KEGG_OXIDATIVE_PHOSPHORYLATION	KEGG_OXIDATIVE_PHOSPHORYLATION	116	-0.409467	-1.63212	0.00115469	0.0345205	0.0305084	6822	tags=55%, list=35%, signal=36%	ATP6V0E1/NDUFAB1/UQCRB/NDUFC1/SDHA/ATP5MG/SDHC/NDUFB8/NDUFV2/ATP5PF/COX7A2/ATP6V1E2/COX7A2L/ATP6V0D1/NDUFA6/NDUFS2/NDUFB3/COX6C/COX7C/UQCRH/NDUFB2/ATP5F1E/NDUFS5/NDUFV1/COX6B1/NDUFS3/COX17/COX5A/UQCRQ/NDUFA2/UQCRC1/ATP5MF/ATP6V1F/ATP5ME/COX7B/NDUFB10/COX4I1/CYC1/NDUFV3/TCIRG1/COX8A/NDUFA7/LHPP/NDUFB9/ATP5MC1/UQCR11/ATP5MC2/COX6A1/NDUFA11/UQCR10/NDUFB7/NDUFS7/ATP6V1B1/COX5B/ATP5F1D/ATP6V0C/NDUFA3/NDUFS6/NDUFS8/ATP6V0B/ATP6V0D2/ATP6V0E2/COX6A2/COX6B2	EGAD00001000597	Metabolism
KEGG_RIBOSOME	KEGG_RIBOSOME	87	-0.454821	-1.73253	0.000664851	0.0244074	0.0215707	6672	tags=90%, list=34%, signal=59%	RPL26/RPL15/RPL5/RPL7/RPL7A/RPL34/RPS24/RPL10/RPS4X/MRPL13/RPS25/RPL26L1/RPL9/RPL12/RPL17/RPS23/RPS7/RPL32/RPS12/RPL23/RPL6/RPS13/RPL4/RPL27/RPL30/RPS15A/RPL21/RPS27A/RPS27/RPL10A/RPS11/RPL31/RPL19/RPS3/RPL36A/RPS20/RPL10L/RPS18/RPL3/RPL11/RPL23A/RPL35A/RPL29/RPS8/RPSA/RPL41/RPS5/RPL18A/FAU/RPL22L1/RPL35/RPS27L/RPL38/RPL18/RPS16/UBA52/RPL8/RPL3L/RPS9/RPLP0/RPL14/RPS2/RPL27A/RPS10/RPS17/RPS21/RPL13A/RPL37/RPLP2/RPS19/RPL36/RPL37A/RPS15/RPL13/RPS26/RPLP1/RPS28/RPL28	EGAD00001000597	Proliferation
KEGG_SYSTEMIC_LUPUS_ERYTHEMATOSUS	KEGG_SYSTEMIC_LUPUS_ERYTHEMATOSUS	133	-0.447909	-1.83646	6.26003e-05	0.00608328	0.00537626	4838	tags=46%, list=25%, signal=35%	H2BC12/H2AC1/H3C14/H2AC17/C8A/H2BC14/H3-5/HLA-DOB/C1QC/H4C11/H4C13/H2BC17/HLA-DQB1/SNRPD1/HLA-DQA2/H2BC10/C1QA/H2AB2/H2BC3/SNRPB/C4B/C1QB/H2BC6/H2AC7/H2AC16/H3C11/CD40/C4A/H3C7/C3/HLA-DRB5/H3-4/C1S/FCGR2B/C9/TNF/H2AJ/H2AC21/C1R/H2AX/H3C2/ELANE/H2AC18/H2AC19/H2AB3/C2/H2AB1/H2BC7/H4C4/CD80/GRIN2B/H4C3/C8G/H4C6/H3C13/H2BC18/H4C5/IFNG/H2AC20/H2BC9/H4C1	EGAD00001000597	Immune response
KEGG_TYPE_I_DIABETES_MELLITUS	KEGG_TYPE_I_DIABETES_MELLITUS	41	-0.520492	-1.75299	0.0019793	0.0473884	0.0418808	2333	tags=51%, list=12%, signal=45%	HLA-B/HSPD1/INS/HLA-A/HLA-DOB/FASLG/HLA-DQB1/HLA-DQA2/HLA-F/HLA-G/HLA-DRB5/TNF/GAD2/GZMB/IL1B/PRF1/CD80/PTPRN/IFNG/LTA/GAD1	EGAD00001000597	Proliferation
PID_ARF6_TRAFFICKING_PATHWAY	PID_ARF6_TRAFFICKING_PATHWAY	49	0.587619	2.02285	5.1754e-05	0.0053436	0.00472255	2448	tags=35%, list=13%, signal=30%	AGTR1/SLC2A4/ITGA9/ITGA10/ADRB2/AVPR2/ITGA2/ITGA1/TSHR/EXOC6/EXOC5/ASAP2/EDNRB/ITGA8/ITGA6/ITGA4/PLD1	EGAD00001000597	Metastasis
PID_CD8_TCR_DOWNSTREAM_PATHWAY	PID_CD8_TCR_DOWNSTREAM_PATHWAY	65	-0.510964	-1.8503	0.00025919	0.0138123	0.012207	2864	tags=37%, list=15%, signal=32%	CD3G/HRAS/TNFRSF4/JUNB/IL2RA/CD247/JUN/IL2RG/FOS/TNF/GZMB/EGR4/IL2RB/EGR1/EOMES/PRF1/CD3E/CD3D/CD8A/IFNG/CD8B/TNFRSF18/FOSL1/TNFRSF9	EGAD00001000597	Immune response
PID_FRA_PATHWAY	PID_FRA_PATHWAY	37	-0.567515	-1.88442	0.000738649	0.0264376	0.023365	3563	tags=46%, list=18%, signal=38%	THBD/CCND1/JUND/PLAU/JUNB/JUN/BGLAP/CXCL8/DCN/CDKN2A/ITGB4/PLAUR/IVL/LIF/IL6/FOSL1/MMP9	EGAD00001000597	Proliferation
PID_IL12_2PATHWAY	PID_IL12_2PATHWAY	62	-0.457406	-1.63943	0.00164216	0.0423883	0.0374618	3628	tags=39%, list=19%, signal=32%	GZMA/CCR5/SPHK2/CCL4/CCL3/RELB/CD3G/IL2RA/CD247/IL2RG/LCK/FOS/GZMB/IL2RB/IL12RB1/IL1B/EOMES/CD3E/CD3D/GADD45G/CD8A/IFNG/CD8B/SOCS1	EGAD00001000597	Immune response
PID_INTEGRIN2_PATHWAY	PID_INTEGRIN2_PATHWAY	29	-0.603732	-1.88916	0.00129316	0.0356049	0.0314668	2814	tags=45%, list=15%, signal=38%	GP1BA/PLAU/ICAM3/ICAM1/C3/ITGAX/TGFBI/PLAUR/PROC/SPON2/FGB/FGA/F10	EGAD00001000597	Proliferation
PID_INTEGRIN3_PATHWAY	PID_INTEGRIN3_PATHWAY	43	-0.581743	-1.98598	9.34628e-05	0.00800789	0.00707719	2793	tags=35%, list=14%, signal=30%	SDC4/PLAU/SDC1/TGFBI/COL4A6/TNC/COL1A1/PLAUR/SPHK1/IBSP/FGB/L1CAM/ITGA2B/FGA/VTN	EGAD00001000597	Proliferation
PID_LPA4_PATHWAY	PID_LPA4_PATHWAY	15	0.716027	1.86974	0.00117019	0.0345205	0.0305084	3059	tags=60%, list=16%, signal=51%	ADCY1/ADCY8/ADCY5/RPS6KA5/ADCY4/PRKCE/CREB1/ADCY9/LPAR4	EGAD00001000597	Not classified
PID_NFAT_TFPATHWAY	PID_NFAT_TFPATHWAY	45	-0.567635	-1.95287	0.000338329	0.0159513	0.0140974	2420	tags=38%, list=13%, signal=33%	JUNB/IL2RA/JUN/FOS/TNF/EGR4/EGR1/CXCL8/E2F1/IRF4/BATF3/IFNG/EGR2/CSF2/CTLA4/FOXP3/FOSL1	EGAD00001000597	Not classified
PID_P53_DOWNSTREAM_PATHWAY	PID_P53_DOWNSTREAM_PATHWAY	137	-0.39122	-1.61563	0.000853684	0.0287814	0.0254363	4970	tags=40%, list=26%, signal=30%	PCBP4/CCNB1/EPHA2/TP53/COL18A1/SMARCA4/MDM2/PRMT1/E2F2/BCL6/RPS27L/DUSP1/IGFBP3/DDIT4/BID/TAP1/PLK3/VCAN/TGFA/CTSD/ARID3A/BCL2L1/IRF5/AIFM2/DDB2/SERPINE1/ATF3/BAX/CDKN1A/GPX1/JUN/BAK1/SH2D1A/TNFRSF10C/PML/PIDD1/PMAIP1/FOXA1/FDXR/BBC3/E2F1/PYCARD/BCL2A1/S100A2/GDF15/PPM1J/CD82/ZNF385A/BCL2L14/LIF/SCN3B/AFP/TP73/STEAP3/SFN	EGAD00001000597	Proliferation
PID_TAP63_PATHWAY	PID_TAP63_PATHWAY	53	-0.500043	-1.75224	0.00104261	0.0324979	0.0287209	2730	tags=38%, list=14%, signal=32%	ITGA3/DHRS3/TRAF4/BAX/CDKN1A/PML/PMAIP1/ADA/AEN/FDXR/PLK1/GPX2/BBC3/CDKN2A/S100A2/GDF15/ITGB4/SHH/EGR2/EVPL	EGAD00001000597	Proliferation
REACTOME_ACETYLCHOLINE_BINDING_AND_DOWNSTREAM_EVENTS	REACTOME_ACETYLCHOLINE_BINDING_AND_DOWNSTREAM_EVENTS	14	-0.786787	-2.02786	0.000175144	0.0103335	0.00913253	2050	tags=57%, list=11%, signal=51%	CHRNA3/CHRNA6/CHRND/CHRNB2/CHRNA1/CHRNB4/CHRNE/CHRNA5	EGAD00001000597	Not classified
REACTOME_ACTIVATION_OF_AMPK_DOWNSTREAM_OF_NMDARS	REACTOME_ACTIVATION_OF_AMPK_DOWNSTREAM_OF_NMDARS	29	-0.588305	-1.84088	0.0021689	0.0497846	0.0439985	2015	tags=31%, list=10%, signal=28%	TUBA4A/TUBA3C/TUBB1/TUBAL3/TUBA3D/TUBA3E/TUBA8/TUBB3/TUBA4B	EGAD00001000597	Metabolism
REACTOME_AMYLOID_FIBER_FORMATION	REACTOME_AMYLOID_FIBER_FORMATION	105	-0.436166	-1.70661	0.000593259	0.0233994	0.0206798	4314	tags=37%, list=22%, signal=29%	H4C11/NPPA/H4C13/UBC/PSENEN/H2BC17/FURIN/UBA52/H2BC10/APOA4/TTR/H2BC3/TSPAN15/H2BC6/CST3/H2AC7/H3C11/SIAH2/H3C7/APCS/APOE/TGFBI/H2AX/H3C2/H2AB1/H2BC7/H4C4/LTF/H4C3/H4C6/H3C13/CALCA/H4C5/H2AC20/H2BC9/H4C1/APOA1/FGA/SAA1	EGAD00001000597	Not classified
REACTOME_ANTIMICROBIAL_PEPTIDES	REACTOME_ANTIMICROBIAL_PEPTIDES	96	-0.439638	-1.69756	0.000596708	0.0233994	0.0206798	7153	tags=67%, list=37%, signal=42%	BPIFA1/DEFA5/DEFB104A/DEFB104B/DEFB105B/DEFB106B/DEFB107A/DEFB107B/DEFB113/DEFB114/DEFB115/DEFB116/DEFB121/DEFB123/DEFB127/DEFB128/DEFB129/DEFB130A/DEFB130B/DEFB135/HTN3/S100A7A/DEFA1/EPPIN-WFDC6/BPIFB6/SEMG1/BPIFB2/BPIFB1/CLU/LYZ/DEFB105A/DEFB134/DEFA1B/DEFB136/PGLYRP3/DEFB112/DEFB106A/DEFB4B/ATOX1/PGLYRP4/PGLYRP1/S100A8/DEFB1/PGLYRP2/DEFA4/CAMP/BPIFA2/GNLY/S100A9/CCR6/DEFB4A/PRTN3/ELANE/DEFB119/LTF/SLC11A1/PLA2G2A/S100A7/REG3A/DEFB103B/DEFB103A/LCN2/REG3G/PI3	EGAD00001000597	Immune response
REACTOME_ASSEMBLY_OF_COLLAGEN_FIBRILS_AND_OTHER_MULTIMERIC_STRUCTURES	REACTOME_ASSEMBLY_OF_COLLAGEN_FIBRILS_AND_OTHER_MULTIMERIC_STRUCTURES	61	-0.476396	-1.70526	0.00195916	0.0473884	0.0418808	3077	tags=33%, list=16%, signal=28%	CD151/LOXL4/COL6A1/COL2A1/COL6A2/MMP7/COL4A6/PCOLCE/COL8A2/COL1A1/ITGB4/COL11A1/TLL2/LOXL1/MMP13/COL17A1/COL9A3/COL7A1/LAMB3/MMP9	EGAD00001000597	Proliferation
REACTOME_BASE_EXCISION_REPAIR_AP_SITE_FORMATION	REACTOME_BASE_EXCISION_REPAIR_AP_SITE_FORMATION	58	-0.507808	-1.8011	0.000340431	0.0159513	0.0140974	4314	tags=41%, list=22%, signal=32%	H4C11/ACD/H4C13/H2BC17/H2BC10/NEIL2/H2BC3/H2BC6/H2AC7/MPG/SMUG1/H3-4/H2AJ/NTHL1/H2AX/H2AB1/H2BC7/H4C4/H4C3/H4C6/H4C5/H2AC20/H2BC9/H4C1	EGAD00001000597	Proliferation
REACTOME_BINDING_AND_UPTAKE_OF_LIGANDS_BY_SCAVENGER_RECEPTORS	REACTOME_BINDING_AND_UPTAKE_OF_LIGANDS_BY_SCAVENGER_RECEPTORS	42	-0.612877	-2.08095	2.35704e-05	0.00324486	0.00286773	3439	tags=45%, list=18%, signal=37%	HYOU1/FTL/SCARB1/LRP1/HSPH1/APOL1/APOE/HPX/HBB/COL1A1/SSC5D/APOA1/HBA1/HBA2/STAB2/MARCO/HPR/HP/SAA1	EGAD00001000597	Metastasis
REACTOME_CELL_CELL_COMMUNICATION	REACTOME_CELL_CELL_COMMUNICATION	130	-0.387352	-1.57303	0.00141246	0.0376354	0.0332613	3077	tags=25%, list=16%, signal=21%	CD151/NECTIN1/CDH2/NECTIN2/CDH7/CDH6/TYROBP/CLDN11/CLDN19/SRC/KIRREL3/PARD6B/CDH15/CLDN4/CLDN6/PARD6A/NPHS2/CLDN3/CLDN14/PARVB/ITGB4/KIRREL2/KRT5/CLDN7/COL17A1/CADM3/CLDN9/FLNC/SIRPG/CDH17/NECTIN4/LAMB3	EGAD00001000597	Metastasis
REACTOME_CELLULAR_RESPONSE_TO_STARVATION	REACTOME_CELLULAR_RESPONSE_TO_STARVATION	157	-0.393089	-1.66444	0.000588449	0.0233994	0.0206798	6367	tags=56%, list=33%, signal=38%	RPL4/RPL27/RPL30/RPS15A/RPL21/RPS27A/RPS27/ITFG2/GCN1/RPL10A/RPS11/ATP6V1E2/RPL31/RPL19/SEC13/RPS3/ATP6V0D1/RPL36A/LAMTOR1/ATF4/RPTOR/RPS20/RPL10L/RPS14/RPS18/RPL3/RPL11/RPL23A/RPL35A/RPL29/RPS8/RPSA/RPL41/RPS5/RPL18A/FAU/RPL22L1/RPL35/RPS27L/ATP6V1F/CASTOR1/RPL38/RPL18/RPS16/UBA52/RPL8/RPL3L/RPS9/RPLP0/RPL14/RPS2/RPL27A/RPS10/LAMTOR5/RPS17/RPS21/TCIRG1/RPL13A/RPL37/RPLP2/ASNS/RPS19/RPL36/RPL37A/ATF3/KPTN/LAMTOR4/RPS15/RPL13/LAMTOR2/RPS26/RPLP1/ATP6V1B1/RPS28/CASTOR2/ATP6V0C/MLST8/NPRL3/ATP6V0B/ATP6V0D2/DDIT3/WDR24/RPL28/ATP6V0E2/SESN2/RPL39L/CEBPB/TRIB3	EGAD00001000597	Proliferation
REACTOME_CHEMOKINE_RECEPTORS_BIND_CHEMOKINES	REACTOME_CHEMOKINE_RECEPTORS_BIND_CHEMOKINES	57	-0.57021	-2.02484	1.17906e-05	0.00194781	0.00172143	2051	tags=39%, list=11%, signal=35%	CCR8/CCR6/CCR9/CXCL8/CCL5/XCL1/CXCR6/CCR7/CCL20/XCL2/CCL19/PPBP/CXCR3/CCL17/CXCL5/CCL25/CCL13/CCL22/PF4/CCL7/CCL21/CXCL13	EGAD00001000597	Immune response
REACTOME_CLASS_A_1_RHODOPSIN_LIKE_RECEPTORS	REACTOME_CLASS_A_1_RHODOPSIN_LIKE_RECEPTORS	330	-0.371648	-1.69177	2.63909e-06	0.000622825	0.000550438	2577	tags=26%, list=13%, signal=23%	TRH/PTGER1/P2RY10/CCKBR/GPR68/CHRM4/PYY/HCRT/C3/ECE2/ADORA2A/KISS1R/CCR8/FPR1/PTGDR2/CCR6/LPAR1/OPN4/FSHR/NPBWR1/QRFPR/S1PR4/OPRD1/CCR9/C5AR1/CORT/NPY4R/CXCL8/GPR39/GALR2/NPB/FPR2/GRPR/CCL5/SST/KISS1/LPAR2/ADRA2A/XCL1/CXCR6/CCR7/MC1R/S1PR2/XK/GPBAR1/HTR6/P2RY6/CCL20/MCHR1/HTR1D/ACKR1/XCL2/CCL19/UTS2/PPBP/CXCR3/CCL17/CXCL5/BDKRB1/OXER1/CCL25/PMCH/CCL13/LHB/CCL22/NMB/FFAR3/PF4/INSL3/DRD4/LHCGR/AVP/NPW/CCL7/ADORA1/HCAR3/TAC3/CCL21/P2RY2/GPR35/NMU/CXCL13/HCAR2/OXT/F2/SAA1	EGAD00001000597	Not classified
REACTOME_COLLAGEN_DEGRADATION	REACTOME_COLLAGEN_DEGRADATION	64	-0.476195	-1.7154	0.00172898	0.0439426	0.0388355	2678	tags=33%, list=14%, signal=28%	COL6A1/COL2A1/COL6A2/MMP8/MMP7/MMP15/COL4A6/ELANE/COL8A2/COL16A1/COL1A1/MMP11/MMP19/COL11A1/MMP13/COL17A1/MMP12/COL9A3/COL7A1/MMP9/TMPRSS6	EGAD00001000597	Proliferation
REACTOME_COMMON_PATHWAY_OF_FIBRIN_CLOT_FORMATION	REACTOME_COMMON_PATHWAY_OF_FIBRIN_CLOT_FORMATION	22	-0.684323	-1.97539	0.000435222	0.0194321	0.0171736	1720	tags=50%, list=9%, signal=46%	PRTN3/F5/F13B/PROC/PF4/FGB/CD177/FGA/SERPINA5/F10/F2	EGAD00001000597	Not classified
REACTOME_COMPLEMENT_CASCADE	REACTOME_COMPLEMENT_CASCADE	57	-0.507963	-1.8038	0.00032754	0.0159513	0.0140974	3661	tags=49%, list=19%, signal=40%	C1QA/CD19/C5AR2/C4B/C1QB/SERPING1/C4A/CFH/CFHR4/C3/C1S/C9/CFB/C1R/CFHR3/ELANE/C5AR1/CPN1/C2/CFD/MBL2/GZMM/C8G/CFHR1/CRP/VTN/CPN2/F2	EGAD00001000597	Immune response
REACTOME_COOPERATION_OF_PREFOLDIN_AND_TRIC_CCT_IN_ACTIN_AND_TUBULIN_FOLDING	REACTOME_COOPERATION_OF_PREFOLDIN_AND_TRIC_CCT_IN_ACTIN_AND_TUBULIN_FOLDING	33	-0.63876	-2.03908	0.000188575	0.0107423	0.00949378	2580	tags=30%, list=13%, signal=26%	TUBA4A/PFDN2/TUBA3C/TUBB1/TUBAL3/TUBA3D/TUBA3E/TUBA8/TUBB3/TUBA4B	EGAD00001000597	Metastasis
REACTOME_COPI_INDEPENDENT_GOLGI_TO_ER_RETROGRADE_TRAFFIC	REACTOME_COPI_INDEPENDENT_GOLGI_TO_ER_RETROGRADE_TRAFFIC	53	-0.512166	-1.79472	0.000578762	0.0233994	0.0206798	2676	tags=23%, list=14%, signal=20%	GALNT2/TUBA4A/RAB6B/TUBA3C/TUBB1/PAFAH1B3/TUBAL3/TUBA3D/TUBA3E/TUBA8/TUBB3/TUBA4B	EGAD00001000597	Metastasis
REACTOME_DISEASES_OF_PROGRAMMED_CELL_DEATH	REACTOME_DISEASES_OF_PROGRAMMED_CELL_DEATH	98	-0.43133	-1.67318	0.00101183	0.0324979	0.0287209	5044	tags=40%, list=26%, signal=30%	H2BC12/CDC25C/SOD2/H3C14/TP53/H2BC14/CAPN1/LMNA/H4C11/H4C13/TRAF2/FASLG/H2BC17/H2BC10/TRADD/PRDX2/H2BC3/H2BC6/H2AC7/H3C11/H3C7/JUN/CDK5/H2AJ/H2AX/H3C2/GSDME/H2AB1/CDKN2A/H2BC7/H4C4/H4C3/CDK5R1/H4C6/H3C13/H4C5/H2AC20/H2BC9/H4C1	EGAD00001000597	Immune response
REACTOME_DNA_DAMAGE_TELOMERE_STRESS_INDUCED_SENESCENCE	REACTOME_DNA_DAMAGE_TELOMERE_STRESS_INDUCED_SENESCENCE	75	-0.472929	-1.7621	0.00124059	0.0350945	0.0310157	4314	tags=40%, list=22%, signal=31%	H4C11/ACD/H4C13/H1-1/H1-2/H2BC17/H2BC10/H2BC3/CCNE1/H2BC6/H2AC7/CDKN1A/H3-4/H2AJ/H2AX/H2AB1/H2BC7/H4C4/H1-3/H4C3/H4C6/HMGA1/H1-5/CCNA1/H4C5/H2AC20/H2BC9/H4C1/HMGA2/H1-4	EGAD00001000597	Proliferation
REACTOME_DNA_METHYLATION	REACTOME_DNA_METHYLATION	60	-0.474556	-1.6914	0.00206506	0.0487355	0.0430713	4314	tags=43%, list=22%, signal=34%	H2BC12/H3C14/H2BC14/H4C11/H4C13/H2BC17/H2BC10/H2BC3/H2BC6/H2AC7/H3C11/H3C7/UHRF1/H2AJ/H2AX/H3C2/H2AB1/H2BC7/H4C4/H4C3/H4C6/H3C13/H4C5/H2AC20/H2BC9/H4C1	EGAD00001000597	Proliferation
REACTOME_EUKARYOTIC_TRANSLATION_ELONGATION	REACTOME_EUKARYOTIC_TRANSLATION_ELONGATION	94	-0.489181	-1.87962	2.94103e-05	0.00354305	0.00313126	6367	tags=67%, list=33%, signal=45%	RPL4/RPL27/RPL30/EEF1B2/RPS15A/RPL21/RPS27A/RPS27/EEF2/RPL10A/RPS11/RPL31/RPL19/RPS3/EEF1G/RPL36A/RPS20/RPL10L/RPS14/RPS18/RPL3/RPL11/RPL23A/RPL35A/RPL29/RPS8/RPSA/RPL41/RPS5/RPL18A/FAU/RPL22L1/RPL35/RPS27L/RPL38/RPL18/EEF1D/RPS16/UBA52/RPL8/RPL3L/RPS9/RPLP0/RPL14/RPS2/RPL27A/RPS10/RPS17/RPS21/RPL13A/RPL37/RPLP2/RPS19/RPL36/RPL37A/RPS15/RPL13/RPS26/RPLP1/RPS28/RPL28/RPL39L/EEF1A2	EGAD00001000597	Proliferation
REACTOME_EUKARYOTIC_TRANSLATION_INITIATION	REACTOME_EUKARYOTIC_TRANSLATION_INITIATION	120	-0.393409	-1.57751	0.00225526	0.0497846	0.0439985	6672	tags=80%, list=34%, signal=53%	RPL26/RPL15/RPL5/RPL7/RPL7A/RPL34/RPS24/RPL10/EIF2B1/RPS4X/EIF4A1/RPS25/EIF4H/RPL26L1/EIF2B5/RPL9/RPL12/PABPC1/EIF3D/RPL17/RPS23/RPS7/RPL32/RPS12/EIF2S2/RPL23/RPL6/RPS13/EIF4G1/RPL4/RPL27/RPL30/RPS15A/RPL21/EIF3I/RPS27A/EIF3C/RPS27/RPL10A/RPS11/RPL31/RPL19/RPS3/EIF3K/RPL36A/RPS20/RPL10L/RPS14/RPS18/RPL3/RPL11/EIF2B4/RPL23A/EIF3B/RPL35A/RPL29/RPS8/RPSA/RPL41/RPS5/RPL18A/FAU/RPL22L1/RPL35/EIF3G/EIF5B/RPS27L/RPL38/RPL18/RPS16/UBA52/RPL8/RPL3L/RPS9/RPLP0/RPL14/RPS2/RPL27A/RPS10/RPS17/EIF3F/RPS21/RPL13A/RPL37/RPLP2/RPS19/RPL36/RPL37A/RPS15/RPL13/RPS26/RPLP1/RPS28/EIF4EBP1/RPL28/RPL39L	EGAD00001000597	Proliferation
REACTOME_EXTRACELLULAR_MATRIX_ORGANIZATION	REACTOME_EXTRACELLULAR_MATRIX_ORGANIZATION	301	-0.33524	-1.5153	0.000609063	0.0233994	0.0206798	4039	tags=34%, list=21%, signal=27%	FURIN/CD44/ITGB8/LTBP4/ITGA5/PLEC/PRSS1/PTPRS/FBLN5/CAPN15/CEACAM8/ITGB6/TIMP1/BSG/PLOD3/TTR/ADAM15/COL10A1/VCAN/MFAP2/P4HB/EFEMP1/ITGA3/CD151/ITGB7/CTSD/PPIB/CAPN10/AGRN/LOXL4/COLGALT2/SDC4/ICAM3/COL6A1/CAPN11/SERPINE1/DDR1/CAPN12/CEACAM6/COL2A1/COL6A2/SDC1/MMP8/EMILIN1/ICAM1/EFEMP2/MMP7/TGFB1/FBLN1/ITGAX/MMP15/MADCAM1/ADAMTS4/EMILIN3/COL4A6/ADAM12/CAPN9/MATN3/COL20A1/SERPINH1/ELANE/PCOLCE/TNC/DCN/COL8A2/COL16A1/MMP25/MATN4/P3H3/COL1A1/COMP/DMP1/MMP11/MMP19/ITGB4/COL11A1/ADAM8/TLL2/ADAMTS14/CAPN8/MFAP4/MATN1/LOXL1/MMP13/COL17A1/IBSP/CAPN6/MMP12/COL9A3/FGB/ITGA2B/FMOD/MMP17/FGA/BCAN/COL7A1/VTN/LAMB3/MMP9/COL22A1/TMPRSS6	EGAD00001000597	Metastasis
REACTOME_FORMATION_OF_FIBRIN_CLOT_CLOTTING_CASCADE	REACTOME_FORMATION_OF_FIBRIN_CLOT_CLOTTING_CASCADE	39	-0.544598	-1.8135	0.00149267	0.0391412	0.0345921	2814	tags=46%, list=15%, signal=40%	GP1BA/SERPING1/SERPIND1/F3/GP9/PRTN3/F5/F13B/PROC/PF4/FGB/CD177/F12/FGA/SERPINA5/F10/GP1BB/F2	EGAD00001000597	Not classified
REACTOME_FORMATION_OF_THE_CORNIFIED_ENVELOPE	REACTOME_FORMATION_OF_THE_CORNIFIED_ENVELOPE	129	-0.415611	-1.68836	0.000664503	0.0244074	0.0215707	7557	tags=71%, list=39%, signal=44%	SPRR2D/DSG4/KRT1/KRT71/PPL/KRT13/KRT37/KRT38/KRT76/LCE1D/LCE1F/LCE2B/LCE2D/LCE3B/LCE3C/LCE3E/LCE4A/LCE6A/SPRR1B/SPRR2B/SPRR2E/SPRR2G/KRT35/KRT9/CASP14/CAPNS1/LIPK/LORICRIN/KRT36/LCE1B/KRT74/LCE2A/KRT2/SPRR2A/SPRR1A/PCSK6/DSG3/LCE2C/JUP/KRT33B/SPRR3/LCE1E/CDSN/KRT84/LIPN/KRT39/CAPN1/CELA2A/KRT77/KRT33A/FURIN/KRT6B/KRT85/LCE1C/PRSS8/LELP1/KRT82/KRT75/KRT18/KRT8/KRT20/DSC3/KRT12/KRT86/KRT32/PKP1/KRT81/KRT6C/KRT19/KRT10/KRT78/KRT34/KRT79/KRT16/KRT3/KRT4/ST14/RPTN/CSTA/KLK14/KLK13/KRT15/KRT6A/KRT25/IVL/KRT5/EVPL/KRT80/TGM5/KRT17/PKP3/PI3	EGAD00001000597	Proliferation
REACTOME_FORMATION_OF_TUBULIN_FOLDING_INTERMEDIATES_BY_CCT_TRIC	REACTOME_FORMATION_OF_TUBULIN_FOLDING_INTERMEDIATES_BY_CCT_TRIC	26	-0.685721	-2.07794	0.000163081	0.0103335	0.00913253	2580	tags=35%, list=13%, signal=30%	TUBA4A/TUBA3C/TUBB1/TUBAL3/TUBA3D/TUBA3E/TUBA8/TUBB3/TUBA4B	EGAD00001000597	Not classified
REACTOME_GAP_JUNCTION_ASSEMBLY	REACTOME_GAP_JUNCTION_ASSEMBLY	38	-0.652409	-2.16695	9.44204e-06	0.00194781	0.00172143	970	tags=37%, list=5%, signal=35%	GJC2/TUBA4A/TUBA3C/TUBB1/GJB2/TUBAL3/TUBA3D/TUBA3E/GJB5/TUBA8/TUBB3/GJB4/GJB3/TUBA4B	EGAD00001000597	Metastasis
REACTOME_GAP_JUNCTION_TRAFFICKING_AND_REGULATION	REACTOME_GAP_JUNCTION_TRAFFICKING_AND_REGULATION	51	-0.596604	-2.0786	3.00258e-05	0.00354305	0.00313126	2635	tags=31%, list=14%, signal=27%	GJC2/TUBA4A/SRC/CLTB/TUBA3C/TUBB1/GJB2/TUBAL3/TUBA3D/TUBA3E/GJB5/TUBA8/TUBB3/GJB4/GJB3/TUBA4B	EGAD00001000597	Metastasis
REACTOME_GPCR_LIGAND_BINDING	REACTOME_GPCR_LIGAND_BINDING	462	-0.351196	-1.6509	1.4931e-06	0.000411101	0.000363322	3387	tags=29%, list=18%, signal=25%	CCR5/TAS2R38/RXFP3/C5AR2/TAAR8/OPRL1/AGTR2/CCL4/ADM2/CXCL16/CCL11/CCL3/GNB3/PPY/LPAR5/GNGT1/P2RY11/NPFFR1/UTS2R/ADGRE5/GNB2/GPR132/ADCYAP1R1/SMO/TAS2R30/TRH/PTGER1/P2RY10/WNT3/CCKBR/GPR68/CHRM4/PYY/GLP1R/HCRT/CRHR1/C3/ECE2/GNG8/ADORA2A/KISS1R/CCR8/FPR1/PTGDR2/CCR6/LPAR1/FZD2/OPN4/FSHR/NPBWR1/WNT3A/QRFPR/S1PR4/GLP2R/OPRD1/CCR9/C5AR1/CORT/NPY4R/CXCL8/GPR39/GALR2/TAS2R20/GRM4/NPB/FPR2/GRPR/WNT7B/CCL5/SST/KISS1/FZD10/LPAR2/ADRA2A/XCL1/CXCR6/CCR7/MC1R/S1PR2/XK/GPBAR1/PTHLH/HTR6/P2RY6/CCL20/MCHR1/HTR1D/ACKR1/CALCA/XCL2/CCL19/SHH/UTS2/PPBP/CXCR3/CCL17/CXCL5/BDKRB1/OXER1/WNT4/CCL25/PMCH/CCL13/WNT9A/LHB/GRM8/WNT11/CCL22/NMB/FFAR3/PF4/INSL3/SCT/DRD4/LHCGR/AVP/UCN/NPW/CCL7/ADORA1/HCAR3/WNT10A/TAC3/CCL21/P2RY2/GPR35/RAMP1/NMU/CXCL13/UCN2/GNG4/HCAR2/OXT/F2/SAA1	EGAD00001000597	Not classified
REACTOME_HCMV_EARLY_EVENTS	REACTOME_HCMV_EARLY_EVENTS	133	-0.391813	-1.60646	0.0022602	0.0497846	0.0439985	2903	tags=20%, list=15%, signal=17%	H2BC6/H2AC7/H2AC16/H3C11/TUBA4A/H3C7/PML/TUBA3C/TUBB1/H2AC21/H3C2/H2BC7/H4C4/H4C3/H4C6/H3C13/TUBAL3/H2BC18/H4C5/H2AC20/TUBA3D/H2BC9/H4C1/TUBA3E/TUBA8/TUBB3/TUBA4B	EGAD00001000597	Not classified
REACTOME_HCMV_INFECTION	REACTOME_HCMV_INFECTION	157	-0.367612	-1.55657	0.00218038	0.0497846	0.0439985	5044	tags=32%, list=26%, signal=24%	H2BC12/H2AC1/MVB12A/VPS28/H3C14/H2AC17/CHMP6/H2BC14/TUBA1B/AAAS/H4C11/H4C13/CHMP1A/H2BC17/CHMP2A/CHMP4B/H2BC10/TUBA1C/SNF8/H2BC3/NCOR2/CEBPD/H2BC6/H2AC7/H2AC16/H3C11/TUBA4A/H3C7/PML/TUBA3C/TUBB1/H2AC21/H3C2/VPS37D/H2BC7/H4C4/H4C3/H4C6/H3C13/TUBAL3/H2BC18/H4C5/H2AC20/TUBA3D/H2BC9/H4C1/TUBA3E/TUBA8/TUBB3/TUBA4B	EGAD00001000597	Not classified
REACTOME_HIGHLY_CALCIUM_PERMEABLE_POSTSYNAPTIC_NICOTINIC_ACETYLCHOLINE_RECEPTORS	REACTOME_HIGHLY_CALCIUM_PERMEABLE_POSTSYNAPTIC_NICOTINIC_ACETYLCHOLINE_RECEPTORS	11	-0.77932	-1.91273	0.00125337	0.0350945	0.0310157	2050	tags=55%, list=11%, signal=49%	CHRNA3/CHRNA6/CHRNB2/CHRNA1/CHRNB4/CHRNA5	EGAD00001000597	Not classified
REACTOME_HSF1_ACTIVATION	REACTOME_HSF1_ACTIVATION	31	-0.580244	-1.83619	0.00183904	0.0460316	0.0406817	3607	tags=45%, list=19%, signal=37%	HSF1/HSPH1/HSBP1/DEDD2/DNAJB1/HSPB1/FKBP4/COL4A6/SERPINH1/HSPB2/CRYBA4/HSPA1A/HSPA1B/HSPA6	EGAD00001000597	Proliferation
REACTOME_INHIBITION_OF_DNA_RECOMBINATION_AT_TELOMERE	REACTOME_INHIBITION_OF_DNA_RECOMBINATION_AT_TELOMERE	63	-0.489394	-1.75882	0.00139361	0.0376354	0.0332613	4314	tags=41%, list=22%, signal=32%	H4C11/ACD/H4C13/H2BC17/H2BC10/POLR2H/POLR2F/POLR2E/H2BC3/H2BC6/H2AC7/POLR2J/POLR2I/H3-4/POLR2L/H2AJ/H2AX/H2AB1/H2BC7/H4C4/H4C3/H4C6/H4C5/H2AC20/H2BC9/H4C1	EGAD00001000597	Proliferation
REACTOME_INTERLEUKIN_10_SIGNALING	REACTOME_INTERLEUKIN_10_SIGNALING	45	-0.590284	-2.03079	0.000120239	0.00863628	0.00763255	3814	tags=49%, list=20%, signal=39%	CSF3/TNFRSF1B/TIMP1/CCR5/CCL4/CCL3/ICAM1/TNF/FPR1/FCER2/CXCL8/IL1B/IL1R2/CCL5/CD80/CCL20/CCL19/LIF/IL1RN/CSF2/IL6/CCL22	EGAD00001000597	Immune response
REACTOME_INTERLEUKIN_4_AND_INTERLEUKIN_13_SIGNALING	REACTOME_INTERLEUKIN_4_AND_INTERLEUKIN_13_SIGNALING	108	-0.45368	-1.78873	0.000148354	0.0101013	0.00892733	2488	tags=31%, list=13%, signal=27%	BCL2L1/CEBPD/RORC/CDKN1A/JUNB/ICAM1/IL2RG/TGFB1/NANOG/FOS/TNF/ITGAX/JAK3/FCER2/FSCN1/OPRD1/ALOX5/BIRC5/CXCL8/IL1B/IRF4/MUC1/LIF/BATF/IL23A/IL6/CCL22/OSM/LCN2/SOCS1/MMP9/LBP/SAA1	EGAD00001000597	Immune response
REACTOME_KERATINIZATION	REACTOME_KERATINIZATION	217	-0.449104	-1.94286	6.54143e-08	3.60215e-05	3.1835e-05	7644	tags=77%, list=40%, signal=47%	KRT26/KRTAP8-1/KRTAP29-1/KRTAP10-3/SPRR2D/KRTAP19-1/DSG4/KRT1/KRTAP4-2/KRT71/PPL/KRT13/KRT37/KRT38/KRTAP9-8/KRTAP10-9/KRT76/KRTAP10-5/KRTAP10-7/KRTAP10-8/KRTAP12-4/KRTAP13-1/KRTAP13-3/KRTAP13-4/KRTAP15-1/KRTAP19-2/KRTAP19-5/KRTAP19-6/KRTAP19-7/KRTAP20-1/KRTAP22-1/KRTAP25-1/KRTAP26-1/KRTAP27-1/KRTAP3-3/KRTAP4-3/KRTAP4-4/KRTAP4-5/KRTAP4-7/KRTAP6-1/KRTAP6-3/KRTAP9-1/KRTAP9-3/KRTAP9-4/KRTAP9-6/KRTAP9-7/LCE1D/LCE1F/LCE2B/LCE2D/LCE3B/LCE3C/LCE3E/LCE4A/LCE6A/SPRR1B/SPRR2B/SPRR2E/SPRR2G/KRTAP4-6/KRTAP9-9/KRTAP4-9/KRTAP5-8/KRTAP13-2/KRT35/KRT9/CASP14/KRTAP12-1/KRTAP10-1/KRTAP19-4/CAPNS1/KRTAP24-1/KRTAP10-11/LIPK/LORICRIN/KRT36/KRTAP1-3/LCE1B/KRTAP11-1/KRT74/KRTAP1-4/KRTAP10-12/KRTAP19-3/LCE2A/KRTAP1-5/KRTAP9-2/KRTAP3-2/KRTAP10-6/KRT2/SPRR2A/SPRR1A/KRTAP4-1/PCSK6/DSG3/KRTAP10-4/KRTAP23-1/LCE2C/JUP/KRT33B/KRTAP5-6/KRTAP5-4/SPRR3/KRTAP19-8/KRTAP4-8/LCE1E/KRTAP12-3/CDSN/KRT84/KRTAP12-2/LIPN/KRTAP6-2/KRT39/KRTAP5-11/CAPN1/KRTAP10-10/CELA2A/KRT77/KRT33A/KRTAP1-1/FURIN/KRT6B/KRT85/LCE1C/PRSS8/LELP1/KRT82/KRT75/KRT18/KRT8/KRT20/DSC3/KRT12/KRT86/KRT32/PKP1/KRT81/KRTAP21-3/KRT6C/KRT19/KRT10/KRT78/KRTAP2-1/KRT34/KRT79/KRT16/KRTAP5-10/KRT3/KRT4/KRTAP2-2/ST14/RPTN/CSTA/KLK14/KLK13/KRT15/KRT6A/KRTAP5-1/KRT25/KRTAP2-4/IVL/KRT5/EVPL/KRT80/TGM5/KRTAP2-3/KRT17/PKP3/PI3	EGAD00001000597	Proliferation
REACTOME_NA_CL_DEPENDENT_NEUROTRANSMITTER_TRANSPORTERS	REACTOME_NA_CL_DEPENDENT_NEUROTRANSMITTER_TRANSPORTERS	19	0.659492	1.85991	0.00223753	0.0497846	0.0439985	1025	tags=37%, list=5%, signal=35%	SLC6A1/SLC6A19/SLC6A18/SLC18A2/SLC6A3/SLC6A20/SLC6A13	EGAD00001000597	Not classified
REACTOME_NEUTROPHIL_DEGRANULATION	REACTOME_NEUTROPHIL_DEGRANULATION	478	-0.383718	-1.80795	6.97203e-10	5.7589e-07	5.08958e-07	4646	tags=33%, list=24%, signal=25%	CEACAM3/CYB5R3/ADA2/CD68/MGST1/ANPEP/GALNS/GUSB/FTH1/CAPN1/CPNE1/ARL8A/MVP/RNASE2/DGAT1/ITGB2/SIRPA/ALDOA/CD44/ORMDL3/PLAC8/DDOST/PTPN6/PFKL/PDXK/NEU1/PKM/VAMP8/CEACAM8/TNFRSF1B/PTGES2/DBNL/CSTB/PDAP1/PSMD14/NME2/BRI3/ACTR1B/SYNGR1/HK3/TTR/NAPRT/FTL/MPO/TMC6/FCER1G/TCIRG1/CTSA/STK11IP/GAA/ANXA2/GSDMD/PGLYRP1/ARHGAP45/ALDOC/CTSD/S100A8/RAB24/CDA/ADGRE5/CST3/RAB37/PKP1/TOM1/ATAD3B/CNN2/TYROBP/PLAU/RAB3A/S100A11/MAN2B1/APRT/CEACAM6/LRRC7/CTSZ/AZU1/DEFA4/ARSA/RHOG/MMP8/CAMP/LAMTOR2/C3/UNC13D/RAB3D/RAB4B/QSOX1/TBC1D10C/HRNR/S100A9/ATP6V0C/AP1M1/S100A12/FPR1/ALDH3B1/ITGAX/BST2/MIF/PYGB/PRTN3/AGPAT2/CYBA/NFAM1/ABCA13/CKAP4/ORM2/HBB/SERPINB3/RHOF/AHSG/S100P/ELANE/C5AR1/UBR4/ALOX5/PRG2/IMPDH1/FPR2/MMP25/CFD/C1orf35/LILRB3/QPCT/HSPA1A/PYCARD/ADGRG3/LTF/HSPA1B/OSCAR/AOC1/CHI3L1/PLAUR/SLC11A1/OLFM4/GPR84/ADAM8/PPBP/FCAR/PADI2/S100A7/CHIT1/LRG1/A1BG/CHRNB4/HSPA6/SIGLEC14/CD177/LCN2/MCEMP1/FOLR3/RETN/TCN1/MMP9/SERPINA3/SLPI/HP	EGAD00001000597	Immune response
REACTOME_NGF_STIMULATED_TRANSCRIPTION	REACTOME_NGF_STIMULATED_TRANSCRIPTION	39	-0.576252	-1.91891	0.000290799	0.0150125	0.0132677	3980	tags=44%, list=21%, signal=35%	FOSB/DNM2/EGR3/JUND/F3/JUNB/CDK5/FOS/EGR4/ARC/EGR1/RRAD/CDK5R1/EGR2/CDK5R2/VGF/FOSL1	EGAD00001000597	Proliferation
REACTOME_NUCLEAR_RECEPTOR_TRANSCRIPTION_PATHWAY	REACTOME_NUCLEAR_RECEPTOR_TRANSCRIPTION_PATHWAY	53	0.494233	1.72284	0.00119965	0.0347688	0.0307279	1909	tags=30%, list=10%, signal=27%	ESRRG/THRB/PGR/AR/NR3C2/RARB/NR2C2/NR1D2/NR5A2/ESR1/ESRRB/NR2F1/HNF4A/NR6A1/RORA/ESR2	EGAD00001000597	Proliferation
REACTOME_PEPTIDE_LIGAND_BINDING_RECEPTORS	REACTOME_PEPTIDE_LIGAND_BINDING_RECEPTORS	197	-0.450866	-1.9407	1.36622e-07	5.64247e-05	4.98669e-05	3517	tags=37%, list=18%, signal=30%	ACKR3/GPR37L1/CCR5/RXFP3/C5AR2/OPRL1/AGTR2/CCL4/CXCL16/CCL11/CCL3/PPY/NPFFR1/UTS2R/TRH/CCKBR/PYY/HCRT/C3/ECE2/KISS1R/CCR8/FPR1/CCR6/NPBWR1/QRFPR/OPRD1/CCR9/C5AR1/CORT/NPY4R/CXCL8/GALR2/NPB/FPR2/GRPR/CCL5/SST/KISS1/XCL1/CXCR6/CCR7/MC1R/XK/CCL20/MCHR1/ACKR1/XCL2/CCL19/UTS2/PPBP/CXCR3/CCL17/CXCL5/BDKRB1/CCL25/PMCH/CCL13/CCL22/NMB/PF4/INSL3/AVP/NPW/CCL7/TAC3/CCL21/NMU/CXCL13/OXT/F2/SAA1	EGAD00001000597	Not classified
REACTOME_PI_METABOLISM	REACTOME_PI_METABOLISM	84	0.475555	1.79812	0.000115737	0.00863628	0.00763255	4728	tags=42%, list=24%, signal=32%	PIP5K1B/BMX/INPP4B/PIK3R3/PTPN13/MTMR9/SYNJ1/INPP5F/PIK3C2A/PIKFYVE/PIK3CA/PNPLA7/PIK3C3/PIK3C2B/MTM1/SBF2/GDPD1/MTMR12/PI4K2B/PLEKHA8/PIK3CG/INPP4A/SACM1L/SYNJ2/MTMR8/PIP4K2A/PTEN/PIK3R4/MTMR6/MTMR10/PIK3R1/INPP5E/MTMR4/MTMR1/MTMR3	EGAD00001000597	Metabolism
REACTOME_POST_CHAPERONIN_TUBULIN_FOLDING_PATHWAY	REACTOME_POST_CHAPERONIN_TUBULIN_FOLDING_PATHWAY	23	-0.714209	-2.09248	0.000101795	0.00800789	0.00707719	2580	tags=39%, list=13%, signal=34%	TUBA4A/TUBA3C/TUBB1/TUBAL3/TUBA3D/TUBA3E/TUBA8/TUBB3/TUBA4B	EGAD00001000597	Not classified
REACTOME_PRESYNAPTIC_NICOTINIC_ACETYLCHOLINE_RECEPTORS	REACTOME_PRESYNAPTIC_NICOTINIC_ACETYLCHOLINE_RECEPTORS	12	-0.808913	-2.00942	0.00017059	0.0103335	0.00913253	2050	tags=67%, list=11%, signal=60%	CHRNA3/CHRNA6/CHRND/CHRNB2/CHRNA1/CHRNB4/CHRNE/CHRNA5	EGAD00001000597	Not classified
REACTOME_RAC1_GTPASE_CYCLE	REACTOME_RAC1_GTPASE_CYCLE	184	0.360355	1.56333	0.000882081	0.029144	0.0257568	3537	tags=28%, list=18%, signal=23%	MCF2/SYDE2/WASF3/KALRN/MPP7/OPHN1/ARHGAP20/PAK3/TIAM1/CHN2/PIK3R3/IQGAP2/SOS2/ARHGAP31/ARHGAP24/SRGAP3/DOCK9/ARHGAP5/FAM13B/ARHGAP29/DLC1/FERMT2/ARHGAP32/ARHGEF15/VANGL1/TIAM2/CIT/CHN1/PIK3CA/DOCK10/GARRE1/RASGRF2/PKN2/DOCK11/PLEKHG1/ARHGAP42/PLD1/DOCK3/ARAP2/ARAP3/KTN1/DOCK4/NHS/AMIGO2/SOS1/SWAP70/ARHGEF6/CYBB/ARHGAP26/ARHGAP12/DOCK8/ARHGAP21	EGAD00001000597	Metastasis
REACTOME_RECOGNITION_AND_ASSOCIATION_OF_DNA_GLYCOSYLASE_WITH_SITE_CONTAINING_AN_AFFECTED_PURINE	REACTOME_RECOGNITION_AND_ASSOCIATION_OF_DNA_GLYCOSYLASE_WITH_SITE_CONTAINING_AN_AFFECTED_PURINE	51	-0.51601	-1.7978	0.00194427	0.0473884	0.0418808	4314	tags=41%, list=22%, signal=32%	H4C11/ACD/H4C13/H2BC17/H2BC10/H2BC3/H2BC6/H2AC7/MPG/H3-4/H2AJ/H2AX/H2AB1/H2BC7/H4C4/H4C3/H4C6/H4C5/H2AC20/H2BC9/H4C1	EGAD00001000597	Metastasis
REACTOME_REGULATION_OF_INSULIN_LIKE_GROWTH_FACTOR_IGF_TRANSPORT_AND_UPTAKE_BY_INSULIN_LIKE_GROWTH_FACTOR_BINDING_PROTEINS_IGFBPS	REACTOME_REGULATION_OF_INSULIN_LIKE_GROWTH_FACTOR_IGF_TRANSPORT_AND_UPTAKE_BY_INSULIN_LIKE_GROWTH_FACTOR_BINDING_PROTEINS_IGFBPS	124	-0.455594	-1.84598	4.58119e-05	0.00504542	0.00445902	3797	tags=40%, list=20%, signal=32%	PRKCSH/WFS1/SHISA5/TIMP1/LGALS1/VCAN/P4HB/FAM20C/MEPE/CDH2/CST3/IGFBP2/SCG3/SERPIND1/APOL1/C4A/GPC3/IGFALS/C3/QSOX1/PNPLA2/APOE/EVA1A/MATN3/TMEM132A/CKAP4/AHSG/TNC/TF/IGFBP6/F5/CHGB/KLK13/DMP1/FAM20A/PROC/IL6/AFP/APOA1/MXRA8/KLK1/CHRDL1/VGF/IGFBP1/FGA/CP/MSLN/MELTF/F2	EGAD00001000597	Proliferation
REACTOME_RESPIRATORY_ELECTRON_TRANSPORT	REACTOME_RESPIRATORY_ELECTRON_TRANSPORT	93	-0.44745	-1.72144	0.000472949	0.0205608	0.0181712	6821	tags=58%, list=35%, signal=38%	NDUFAB1/UQCRB/NDUFC1/SDHA/CYCS/SDHC/NDUFA12/NDUFB8/COX19/NDUFV2/TACO1/COX7A2L/NDUFA6/NDUFS2/NDUFB3/ECSIT/COX6C/COX7C/UQCRH/NDUFB2/NDUFS5/NDUFV1/COX6B1/NDUFS3/NDUFB11/COX5A/UQCRQ/NDUFA2/UQCRC1/NDUFAF5/TRAP1/COX7B/NDUFB10/COX4I1/CYC1/NDUFV3/NDUFA13/NDUFAF3/COX8A/ETFB/NDUFA7/NDUFB9/COX14/UQCR11/COX6A1/NDUFA11/UQCR10/SCO2/NDUFB7/NDUFS7/COX5B/NDUFA3/NDUFS6/NDUFS8	EGAD00001000597	Metastasis
REACTOME_RESPONSE_OF_EIF2AK4_GCN2_TO_AMINO_ACID_DEFICIENCY	REACTOME_RESPONSE_OF_EIF2AK4_GCN2_TO_AMINO_ACID_DEFICIENCY	102	-0.465913	-1.81356	9.90493e-05	0.00800789	0.00707719	6367	tags=64%, list=33%, signal=43%	RPL4/RPL27/RPL30/RPS15A/RPL21/RPS27A/RPS27/GCN1/RPL10A/RPS11/RPL31/RPL19/RPS3/RPL36A/ATF4/RPS20/RPL10L/RPS14/RPS18/RPL3/RPL11/RPL23A/RPL35A/RPL29/RPS8/RPSA/RPL41/RPS5/RPL18A/FAU/RPL22L1/RPL35/RPS27L/RPL38/RPL18/RPS16/UBA52/RPL8/RPL3L/RPS9/RPLP0/RPL14/RPS2/RPL27A/RPS10/RPS17/RPS21/RPL13A/RPL37/RPLP2/ASNS/RPS19/RPL36/RPL37A/ATF3/RPS15/RPL13/RPS26/RPLP1/RPS28/DDIT3/RPL28/RPL39L/CEBPB/TRIB3	EGAD00001000597	Metabolism
REACTOME_RHO_GTPASES_ACTIVATE_IQGAPS	REACTOME_RHO_GTPASES_ACTIVATE_IQGAPS	32	-0.626191	-1.99426	0.000152865	0.0101013	0.00892733	2015	tags=31%, list=10%, signal=28%	TUBA4A/TUBA3C/TUBB1/IQGAP3/TUBAL3/TUBA3D/TUBA3E/TUBA8/TUBB3/TUBA4B	EGAD00001000597	Metastasis
REACTOME_SEALING_OF_THE_NUCLEAR_ENVELOPE_NE_BY_ESCRT_III	REACTOME_SEALING_OF_THE_NUCLEAR_ENVELOPE_NE_BY_ESCRT_III	32	-0.607102	-1.93347	0.000347607	0.0159513	0.0140974	2580	tags=38%, list=13%, signal=33%	CHMP2A/CHMP4B/TUBA1C/TUBA4A/TUBA3C/TUBB1/TUBAL3/TUBA3D/TUBA3E/TUBA8/TUBB3/TUBA4B	EGAD00001000597	Metastasis
REACTOME_SENESCENCE_ASSOCIATED_SECRETORY_PHENOTYPE_SASP	REACTOME_SENESCENCE_ASSOCIATED_SECRETORY_PHENOTYPE_SASP	107	-0.417979	-1.64362	0.00102943	0.0324979	0.0287209	2903	tags=26%, list=15%, signal=22%	H2BC6/H2AC7/H3C11/H3C7/CDKN1A/JUN/FOS/ANAPC11/H2AJ/H2AX/H3C2/CXCL8/H2AB1/CDKN2A/H2BC7/H4C4/UBE2S/H4C3/H4C6/H3C13/CCNA1/CEBPB/UBE2C/H4C5/H2AC20/H2BC9/IL6/H4C1	EGAD00001000597	Immune response
REACTOME_SRP_DEPENDENT_COTRANSLATIONAL_PROTEIN_TARGETING_TO_MEMBRANE	REACTOME_SRP_DEPENDENT_COTRANSLATIONAL_PROTEIN_TARGETING_TO_MEMBRANE	113	-0.438723	-1.74901	0.000255271	0.0138123	0.012207	6367	tags=61%, list=33%, signal=41%	RPL4/RPL27/RPL30/RPS15A/RPL21/RPS27A/RPS27/SEC11A/RPL10A/RPS11/RPL31/RPL19/SRPRB/RPS3/RPL36A/RPS20/RPL10L/RPS14/SEC61G/RPS18/RPN1/RPL3/RPL11/RPL23A/RPL35A/RPL29/SSR2/SSR3/RPS8/RPN2/RPSA/SEC11C/RPL41/RPS5/RPL18A/FAU/RPL22L1/RPL35/RPS27L/RPL38/SEC61A1/RPL18/DDOST/RPS16/UBA52/RPL8/RPL3L/RPS9/RPLP0/RPL14/RPS2/RPL27A/RPS10/RPS17/RPS21/RPL13A/RPL37/RPLP2/RPS19/RPL36/RPL37A/RPS15/RPL13/RPS26/SSR4/RPLP1/RPS28/RPL28/RPL39L	EGAD00001000597	Metastasis
REACTOME_SYNTHESIS_OF_PIPS_AT_THE_EARLY_ENDOSOME_MEMBRANE	REACTOME_SYNTHESIS_OF_PIPS_AT_THE_EARLY_ENDOSOME_MEMBRANE	16	0.706794	1.89326	0.000817625	0.0281399	0.0248694	4600	tags=75%, list=24%, signal=57%	INPP4B/INPP5F/PIK3C2A/PIKFYVE/PIK3C3/MTM1/MTMR12/PI4K2B/INPP4A/PIK3R4/MTMR10/MTMR4	EGAD00001000597	Metastasis
REACTOME_SYNTHESIS_OF_PIPS_AT_THE_PLASMA_MEMBRANE	REACTOME_SYNTHESIS_OF_PIPS_AT_THE_PLASMA_MEMBRANE	53	0.506803	1.76665	0.000752161	0.0264376	0.023365	4728	tags=45%, list=24%, signal=34%	PIP5K1B/BMX/INPP4B/PIK3R3/PTPN13/MTMR9/SYNJ1/PIK3C2A/PIK3CA/PIK3C2B/MTM1/SBF2/PI4K2B/PLEKHA8/PIK3CG/INPP4A/SYNJ2/MTMR8/PIP4K2A/PTEN/MTMR6/PIK3R1/MTMR1/MTMR3	EGAD00001000597	Metastasis
REACTOME_THE_ROLE_OF_GTSE1_IN_G2_M_PROGRESSION_AFTER_G2_CHECKPOINT	REACTOME_THE_ROLE_OF_GTSE1_IN_G2_M_PROGRESSION_AFTER_G2_CHECKPOINT	79	-0.523059	-1.95908	1.95411e-05	0.00293472	0.00259364	6400	tags=56%, list=33%, signal=37%	TUBA1A/PSMD2/PSMA5/HSP90AB1/PSMD13/RPS27A/PSMB6/FKBPL/PSME2/UBB/PSMC5/PSMA7/PSMD8/GTSE1/PSMB2/CCNB1/PSMC3/TP53/SEM1/PSMB4/TUBA1B/PSMD9/UBC/PSMC4/UBA52/PSMD4/PSMD14/PSMB8/TUBA1C/PSMB3/PSMB9/TUBA4A/CDKN1A/PSMB10/TUBA3C/TUBB1/PLK1/CCNB2/TUBAL3/TUBA3D/TUBA3E/TUBA8/TUBB3/TUBA4B	EGAD00001000597	Proliferation
REACTOME_TRANSLATION	REACTOME_TRANSLATION	293	-0.374208	-1.68357	1.11977e-05	0.00194781	0.00172143	6672	tags=49%, list=34%, signal=33%	RPL6/MRPL34/MRPL10/RPS13/EIF4G1/MRPS15/ERAL1/RPL4/MRPS7/RPL27/RPL30/MRPS16/MRPS5/EEF1B2/RPS15A/RPL21/EIF3I/MRPL21/CARS1/RPS27A/EIF3C/RPS27/EEF2/SEC11A/RPL10A/MRPL40/MRPL9/MRPL52/RPS11/MRPL18/RPL31/RPL19/SRPRB/RPS3/EEF1G/MRPL57/TARS2/EIF3K/MRPL22/MARS1/RPL36A/MRPL11/AARS2/MRPL43/RPS20/RPL10L/RPS14/VARS2/SEC61G/RPS18/RPN1/RPL3/RPL11/MRPL51/EIF2B4/TUFM/RPL23A/EIF3B/RPL35A/RPL29/SSR2/SSR3/RPS8/RPN2/MRPL54/RPSA/DAP3/SEC11C/RPL41/TRMT112/RPS5/RPL18A/FAU/RPL22L1/RPL35/EIF3G/EIF5B/MRPL58/RPS27L/AARS1/GARS1/RPL38/MRPL2/SEC61A1/TSFM/YARS1/RPL18/DDOST/EEF1D/RPS16/MRPS24/UBA52/FARSA/VARS1/RPL8/RPL3L/RPS9/RPLP0/RPL14/MRPL27/RPS2/RPL27A/MRPS18A/RPS10/MRPL53/RPS17/EIF3F/MRPL41/MRPL38/RPS21/MRPL36/RPL13A/RPL37/SARS2/MRPS21/RPLP2/MRPL17/MRPL14/MRPL4/RPS19/AURKAIP1/RPL36/MRPS11/CARS2/MRPL28/RPL37A/MRPL24/RPS15/GADD45GIP1/RPL13/RPS26/SSR4/RPLP1/RPS28/MRPS26/MRPS34/MRPS6/EIF4EBP1/MRPL12/RPL28/MRPS12/MRPL55/RPL39L/MRPL23/EEF1A2	EGAD00001000597	Proliferation
REACTOME_TRANSPORT_OF_CONNEXONS_TO_THE_PLASMA_MEMBRANE	REACTOME_TRANSPORT_OF_CONNEXONS_TO_THE_PLASMA_MEMBRANE	21	-0.730487	-2.09447	7.49468e-05	0.00687845	0.00607902	2580	tags=48%, list=13%, signal=41%	TUBA4A/TUBA3C/TUBB1/GJB2/TUBAL3/TUBA3D/TUBA3E/TUBA8/TUBB3/TUBA4B	EGAD00001000597	Metastasis
Note: Cohort 1, EGAD00001000597

### Sheet: Table S9
Supplementary table 9. Gene set enrichment analysis result between high vs. low riskscore of overall survival (OS) in Cohort 2
ID	Description	setSize	enrichmentScore	NES	pvalue	p.adjust	qvalue	rank	leading_edge	core_enrichment	cohort	Categories
KEGG_CALCIUM_SIGNALING_PATHWAY	KEGG_CALCIUM_SIGNALING_PATHWAY	177	-0.295323	-1.3637	0.00171788	0.0398983	0.0360385	2030	tags=19%, list=10%, signal=17%	TRPC1/P2RX2/CHRM3/PLCD1/BDKRB1/ITPR2/PPP3CC/ADORA2A/GNAQ/P2RX7/PTGER3/RYR2/CHRM5/HTR5A/ADCY4/HRH2/PTGFR/SPHK1/ADRB2/HTR2B/BDKRB2/GRM1/RYR3/ADRB3/CACNA1A/CAMK4/ATP2B2/RYR1/PLCD4/CYSLTR1/GRM5/ADRA1A/LHCGR	EGAD00001006029	Proliferation
KEGG_CELL_CYCLE	KEGG_CELL_CYCLE	124	0.498427	1.56437	0.000696003	0.0188149	0.0169947	3928	tags=35%, list=20%, signal=28%	CCNE2/PTTG1/PLK1/ORC1/SFN/CDC45/BUB1B/MCM6/CCNE1/CDC25C/PKMYT1/MCM2/ORC6/E2F1/CDC20/GADD45G/CCNB1/E2F5/GADD45A/MAD2L1/MAD1L1/CCNB2/CDC26/CCNA2/TTK/CHEK1/ORC4/CDKN2A/HDAC2/ANAPC13/PTTG2/CDC23/CCNB3/WEE1/MCM3/E2F2/MCM4/CDKN1C/CDC6/PCNA/MCM5/CHEK2/CCND3	EGAD00001006029	Proliferation
KEGG_DNA_REPLICATION	KEGG_DNA_REPLICATION	36	0.611658	1.66821	0.0018975	0.0422835	0.0381929	3815	tags=47%, list=20%, signal=38%	POLA2/RNASEH2A/POLD3/FEN1/MCM6/MCM2/POLD1/POLE4/RFC2/RFC3/POLE3/RPA3/RFC5/MCM3/MCM4/PCNA/MCM5	EGAD00001006029	Proliferation
KEGG_PEROXISOME	KEGG_PEROXISOME	78	0.53698	1.60851	0.000904672	0.0233094	0.0210544	4711	tags=44%, list=24%, signal=33%	PIPOX/XDH/PEX11G/MPV17L/MVK/PXMP2/PEX16/DAO/PMVK/PAOX/PEX7/ACSL5/NOS2/SLC27A2/PEX11B/AGXT/BAAT/DECR2/ACOX2/ABCD1/CROT/PXMP4/NUDT19/PEX14/PECR/CRAT/AMACR/MLYCD/ECI2/SOD2/ACAA1/PEX12/DHRS4/HAO1	EGAD00001006029	Metabolism
KEGG_SYSTEMIC_LUPUS_ERYTHEMATOSUS	KEGG_SYSTEMIC_LUPUS_ERYTHEMATOSUS	133	0.545347	1.71131	6.9125e-06	0.000581708	0.000525433	3927	tags=35%, list=20%, signal=28%	H2AC4/H3C3/H3C12/HLA-DOB/H4C9/H3C1/H2AC16/H3C6/H2AB2/H4C13/H4C6/C8G/H2AB1/H2BC3/H2AB3/H2AC8/MACROH2A2/H3C10/H2BC17/H2AX/H3C2/H3C13/H2AC12/H4C1/H2BC7/H2BC8/H2BC13/HLA-DQB1/H2AC17/C2/H2BC9/H2AC13/HLA-DQA1/C6/H2AC11/H2BC6/H2AC14/IFNG/SNRPD1/CD40LG/H2BC15/H3C15/H3C8/H2BC10/H3C14/ACTN2	EGAD00001006029	Immune response
KEGG_TERPENOID_BACKBONE_BIOSYNTHESIS	KEGG_TERPENOID_BACKBONE_BIOSYNTHESIS	15	0.786209	1.82464	0.000262347	0.00882878	0.00797468	1462	tags=40%, list=8%, signal=37%	HMGCS2/MVK/ACAT2/GGPS1/PDSS2/PMVK	EGAD00001006029	Metabolism
PID_AURORA_B_PATHWAY	PID_AURORA_B_PATHWAY	39	0.699102	1.93558	5.90215e-06	0.000540703	0.000488394	2738	tags=41%, list=14%, signal=35%	CDCA8/BIRC5/CENPA/KIF23/NDC80/NCAPH/AURKB/DES/SGO1/AURKC/KIF2C/CBX5/STMN1/PPP2R5D/AURKA/NCAPG	EGAD00001006029	Proliferation
REACTOME_ACTIVATED_PKN1_STIMULATES_TRANSCRIPTION_OF_AR_ANDROGEN_RECEPTOR_REGULATED_GENES_KLK2_AND_KLK3	REACTOME_ACTIVATED_PKN1_STIMULATES_TRANSCRIPTION_OF_AR_ANDROGEN_RECEPTOR_REGULATED_GENES_KLK2_AND_KLK3	62	0.632086	1.85456	7.09215e-06	0.000581708	0.000525433	3879	tags=45%, list=20%, signal=36%	H2AC4/H3C3/H3C12/H4C9/H3C1/H3C6/H4C13/H4C6/H2AB1/H2BC3/H2AC8/H3C10/H2BC17/H2AX/H3C2/H3C13/H4C1/H2BC7/H2BC8/H2BC13/H2BC9/H2BC6/H2AC14/H2BC15/H3C15/H3C8/H2BC10/H3C14	EGAD00001006029	Proliferation
REACTOME_ACTIVATION_OF_ANTERIOR_HOX_GENES_IN_HINDBRAIN_DEVELOPMENT_DURING_EARLY_EMBRYOGENESIS	REACTOME_ACTIVATION_OF_ANTERIOR_HOX_GENES_IN_HINDBRAIN_DEVELOPMENT_DURING_EARLY_EMBRYOGENESIS	117	0.507131	1.58421	0.000420137	0.0130718	0.0118072	2051	tags=22%, list=11%, signal=20%	H2AC4/H3C3/POLR2G/H3C12/H4C9/H3C1/H3C6/H4C13/H4C6/H2AB1/H2BC3/HOXD1/H2AC8/HOXA1/HOXC4/H3C10/H2BC17/H2AX/H3C2/H3C13/H4C1/H2BC7/PAX6/H2BC8/H2BC13/H2BC9	EGAD00001006029	Proliferation
REACTOME_AMYLOID_FIBER_FORMATION	REACTOME_AMYLOID_FIBER_FORMATION	105	0.539016	1.66957	0.000181131	0.00671567	0.00606599	4311	tags=37%, list=22%, signal=29%	LTF/H2AC4/H3C3/H3C12/H4C9/H3C1/NAT8/H3C6/H4C13/H4C6/APH1B/H2AB1/H2BC3/NPPA/H2AC8/H3C10/H2BC17/H2AX/H3C2/H3C13/H4C1/H2BC7/H2BC8/H2BC13/H2BC9/H2BC6/H2AC14/PSENEN/H2BC15/H3C15/CALB1/H3C8/H2BC10/H3C14/TSPAN15/APOE/H3C11/SAA1/H3C7	EGAD00001006029	Not classified
REACTOME_ARACHIDONIC_ACID_METABOLISM	REACTOME_ARACHIDONIC_ACID_METABOLISM	59	0.573871	1.67968	0.000545721	0.0166647	0.0150525	2448	tags=31%, list=13%, signal=27%	FAAH/CYP4A11/CYP2C9/ALOX5AP/HPGD/DPEP1/PTGES/ALOX12B/FAAH2/CYP2J2/CYP4F2/ALOX15B/CYP4F3/DPEP2/CBR1/GGT5/PRXL2B/CYP4A22	EGAD00001006029	Metabolism
REACTOME_ASSEMBLY_OF_THE_ORC_COMPLEX_AT_THE_ORIGIN_OF_REPLICATION	REACTOME_ASSEMBLY_OF_THE_ORC_COMPLEX_AT_THE_ORIGIN_OF_REPLICATION	64	0.643736	1.89622	1.33917e-06	0.000157735	0.000142476	3879	tags=48%, list=20%, signal=39%	H2AC4/H3C3/H3C12/H4C9/H3C1/H3C6/ORC1/H4C13/H4C6/H2AB1/H2BC3/H2AC8/H3C10/H2BC17/ORC6/H2AX/H3C2/H3C13/H4C1/H2BC7/H2BC8/H2BC13/H2BC9/H2BC6/ORC4/H2AC14/H2BC15/H3C15/H3C8/H2BC10/H3C14	EGAD00001006029	Not classified
REACTOME_ASSOCIATION_OF_TRIC_CCT_WITH_TARGET_PROTEINS_DURING_BIOSYNTHESIS	REACTOME_ASSOCIATION_OF_TRIC_CCT_WITH_TARGET_PROTEINS_DURING_BIOSYNTHESIS	37	0.652459	1.792	0.000248734	0.00854919	0.00772213	1292	tags=19%, list=7%, signal=18%	FBXO4/FBXO6/CCNE2/FBXW9/WRAP53/CCNE1/CCT6B	EGAD00001006029	Not classified
REACTOME_B_WICH_COMPLEX_POSITIVELY_REGULATES_RRNA_EXPRESSION	REACTOME_B_WICH_COMPLEX_POSITIVELY_REGULATES_RRNA_EXPRESSION	86	0.563309	1.70804	9.95986e-05	0.00432206	0.00390394	3879	tags=35%, list=20%, signal=28%	H2AC4/H3C3/POLR1G/H3C12/H4C9/H3C1/H3C6/H4C13/H4C6/H2AB1/H2BC3/H2AC8/H3C10/H2BC17/H2AX/H3C2/H3C13/H4C1/H2BC7/H2BC8/H2BC13/H2BC9/H2BC6/H2AC14/POLR2L/H2BC15/H3C15/H3C8/H2BC10/H3C14	EGAD00001006029	Not classified
REACTOME_BASE_EXCISION_REPAIR	REACTOME_BASE_EXCISION_REPAIR	86	0.571164	1.73186	5.74589e-05	0.00287121	0.00259344	3956	tags=38%, list=20%, signal=31%	H2AC4/H4C9/POLD3/FEN1/H4C13/H4C6/MPG/H2AB1/H2BC3/H2AC8/H2BC17/POLD1/H2AX/H4C1/H2BC7/POLE4/H2BC8/RFC2/H2BC13/H2BC9/RFC3/H2BC6/POLE3/H2AC14/RPA3/PARP2/RFC5/H2BC15/SMUG1/PCNA/H2BC10/TERF2IP/UNG	EGAD00001006029	Metabolism
REACTOME_CELL_CYCLE_CHECKPOINTS	REACTOME_CELL_CYCLE_CHECKPOINTS	289	0.52579	1.71776	1.4919e-09	8.20046e-07	7.40714e-07	3845	tags=32%, list=20%, signal=26%	CDCA8/BIRC5/CENPA/EXO1/NDC80/KIF18A/GTSE1/CCNE2/UBE2C/H4C9/PLK1/AURKB/ZWILCH/ITGB3BP/ORC1/MCM10/SFN/PMF1/H4C13/H4C6/CDC45/BUB1B/CENPN/CENPI/CENPM/H2BC3/RMI2/CENPE/SGO1/NUF2/ZWINT/B9D2/PSMD10/SKA1/MCM6/CCNE1/PSMA2/CENPH/KIF2C/KNL1/SPC25/SPDL1/CDC25C/PKMYT1/H2BC17/MCM2/ORC6/H2AX/CENPF/DSN1/CDC20/H4C1/H2BC7/CCNB1/H2BC8/PSMC4/RFC2/H2BC13/DYNC1I1/ANAPC15/H2BC9/MAD2L1/MAD1L1/CCNB2/CDC26/CENPL/UBE2S/RFC3/BRCC3/PPP2R5D/CCNA2/H2BC6/CENPS/CHEK1/ORC4/RPA3/TOP3A/CDKN2A/CDC23/RFC5/H2BC15/PIAS4/WEE1/PSMA4/MCM3/MCM4/CDC6/CENPQ/H2BC10/NUP37/MCM5/CHEK2	EGAD00001006029	Proliferation
REACTOME_CHROMOSOME_MAINTENANCE	REACTOME_CHROMOSOME_MAINTENANCE	135	0.558636	1.75743	1.15211e-06	0.000146141	0.000132003	3812	tags=36%, list=20%, signal=29%	CENPW/GAR1/CENPA/H2AC4/POLA2/POLR2G/H4C9/POLD3/ITGB3BP/FEN1/H4C13/H4C6/CENPN/CENPI/MIS18A/H2AB1/CENPM/H2BC3/WRAP53/H2AC8/CENPH/KNL1/CHTF18/H2BC17/POLD1/H2AX/OIP5/H4C1/CENPX/H2BC7/SHQ1/H2BC8/RFC2/H2BC13/H2BC9/CENPL/RFC3/CCNA2/H2BC6/CENPS/H2AC14/RPA3/POLR2L/RFC5/H2BC15/PCNA/CENPQ/H2BC10/TERF2IP	EGAD00001006029	Proliferation
REACTOME_CONDENSATION_OF_PROPHASE_CHROMOSOMES	REACTOME_CONDENSATION_OF_PROPHASE_CHROMOSOMES	69	0.631343	1.87028	4.57475e-06	0.000459375	0.000414935	3879	tags=46%, list=20%, signal=37%	H2AC4/H3C3/H3C12/H4C9/PLK1/H3C1/H3C6/H4C13/H4C6/H2AB1/H2BC3/H2AC8/NCAPH2/H3C10/H2BC17/H2AX/H3C2/H3C13/H4C1/H2BC7/CCNB1/H2BC8/H2BC13/H2BC9/H2BC6/H2AC14/NCAPG2/H2BC15/H3C15/H3C8/H2BC10/H3C14	EGAD00001006029	Metabolism
REACTOME_DEPOSITION_OF_NEW_CENPA_CONTAINING_NUCLEOSOMES_AT_THE_CENTROMERE	REACTOME_DEPOSITION_OF_NEW_CENPA_CONTAINING_NUCLEOSOMES_AT_THE_CENTROMERE	68	0.658791	1.95274	2.28563e-07	3.96149e-05	3.57825e-05	2824	tags=43%, list=15%, signal=37%	CENPW/CENPA/H2AC4/H4C9/ITGB3BP/H4C13/H4C6/CENPN/CENPI/MIS18A/H2AB1/CENPM/H2BC3/H2AC8/CENPH/KNL1/H2BC17/H2AX/OIP5/H4C1/CENPX/H2BC7/H2BC8/H2BC13/H2BC9/CENPL/H2BC6/CENPS/H2AC14	EGAD00001006029	Proliferation
REACTOME_DISEASES_ASSOCIATED_WITH_SURFACTANT_METABOLISM	REACTOME_DISEASES_ASSOCIATED_WITH_SURFACTANT_METABOLISM	10	-0.916885	-2.28746	7.15667e-07	9.83446e-05	8.88307e-05	258	tags=40%, list=1%, signal=39%	SFTPB/SFTPA1/SFTPC/SFTPA2	EGAD00001006029	Metabolism
REACTOME_DISEASES_OF_PROGRAMMED_CELL_DEATH	REACTOME_DISEASES_OF_PROGRAMMED_CELL_DEATH	98	0.5868	1.80573	2.10379e-06	0.000231277	0.000208903	4435	tags=44%, list=23%, signal=34%	H2AC4/POLA2/H3C3/H3C12/H4C9/H3C1/FADD/H3C6/H4C13/H4C6/CDK5/H2AB1/H2BC3/DNMT3B/H2AC8/CDC25C/H3C10/H2BC17/FASLG/H2AX/H3C2/H3C13/C1QBP/H4C1/H2BC7/H2BC8/H2BC13/H2BC9/H2BC6/H2AC14/CDKN2A/H2BC15/H3C15/BCL2L11/H3C8/H2BC10/H3C14/TRAF2/LMNB1/CDC25A/H3C11/H3C7/SOD2	EGAD00001006029	Metabolism
REACTOME_DNA_DOUBLE_STRAND_BREAK_REPAIR	REACTOME_DNA_DOUBLE_STRAND_BREAK_REPAIR	164	0.457779	1.46084	0.00171212	0.0398983	0.0360385	4064	tags=29%, list=21%, signal=23%	RAD51AP1/RAD51/EXO1/EME1/H4C9/SIRT6/POLD3/FEN1/H4C13/H4C6/H2BC3/POLQ/RMI2/XRCC4/H2BC17/POLD1/H2AX/H4C1/H2BC7/POLE4/H2BC8/RFC2/H2BC13/H2BC9/RFC3/XRCC2/EYA1/BRCC3/SLX1A/CCNA2/H2BC6/POLE3/CHEK1/TIPIN/RPA3/APBB1/TOP3A/PARP2/RFC5/H2BC15/PIAS4/PCNA/MUS81/H2BC10/CHEK2/EME2/POLL	EGAD00001006029	Proliferation
REACTOME_DNA_METHYLATION	REACTOME_DNA_METHYLATION	60	0.645333	1.89117	4.73583e-06	0.000459375	0.000414935	3879	tags=50%, list=20%, signal=40%	H2AC4/H3C3/H3C12/H4C9/H3C1/H3C6/H4C13/H4C6/H2AB1/H2BC3/DNMT3B/H2AC8/UHRF1/H3C10/H2BC17/H2AX/H3C2/H3C13/H4C1/H2BC7/H2BC8/H2BC13/H2BC9/H2BC6/H2AC14/H2BC15/H3C15/H3C8/H2BC10/H3C14	EGAD00001006029	Proliferation
REACTOME_DNA_REPLICATION	REACTOME_DNA_REPLICATION	186	0.580764	1.86762	1e-10	1.649e-07	1.48947e-07	3879	tags=38%, list=20%, signal=30%	H2AC4/POLA2/H3C3/CCNE2/UBE2C/H3C12/H4C9/GINS1/GINS2/GMNN/H3C1/GINS3/POLD3/H3C6/ORC1/MCM10/FEN1/H4C13/H4C6/CDT1/CDC45/H2AB1/H2BC3/PSMD10/MCM6/CCNE1/H2AC8/PSMA2/H3C10/H2BC17/MCM2/POLD1/ORC6/H2AX/H3C2/E2F1/H3C13/H4C1/H2BC7/POLE4/H2BC8/PSMC4/RFC2/H2BC13/ANAPC15/H2BC9/CDC26/UBE2S/RFC3/CCNA2/H2BC6/POLE3/ORC4/H2AC14/GINS4/RPA3/CDC23/RFC5/H2BC15/H3C15/PSMA4/MCM3/E2F2/MCM4/CDC6/H3C8/PCNA/H2BC10/MCM5/H3C14	EGAD00001006029	Proliferation
REACTOME_DNA_REPLICATION_PRE_INITIATION	REACTOME_DNA_REPLICATION_PRE_INITIATION	143	0.561239	1.77043	5.72628e-07	8.58421e-05	7.75377e-05	4311	tags=38%, list=22%, signal=30%	H2AC4/POLA2/H3C3/H3C12/H4C9/GMNN/H3C1/H3C6/ORC1/MCM10/H4C13/H4C6/CDT1/CDC45/H2AB1/H2BC3/PSMD10/MCM6/H2AC8/PSMA2/H3C10/H2BC17/MCM2/ORC6/H2AX/H3C2/E2F1/H3C13/H4C1/H2BC7/POLE4/H2BC8/PSMC4/H2BC13/H2BC9/H2BC6/POLE3/ORC4/H2AC14/RPA3/H2BC15/H3C15/PSMA4/MCM3/E2F2/MCM4/CDC6/H3C8/H2BC10/MCM5/H3C14/H3C11/PSMB9/PSMD9/H3C7	EGAD00001006029	Proliferation
REACTOME_DNA_STRAND_ELONGATION	REACTOME_DNA_STRAND_ELONGATION	32	0.688195	1.85397	0.000183466	0.00671567	0.00606599	3815	tags=59%, list=20%, signal=48%	POLA2/GINS1/GINS2/GINS3/POLD3/FEN1/CDC45/MCM6/MCM2/POLD1/RFC2/RFC3/GINS4/RPA3/RFC5/MCM3/MCM4/PCNA/MCM5	EGAD00001006029	Proliferation
REACTOME_ERCC6_CSB_AND_EHMT2_G9A_POSITIVELY_REGULATE_RRNA_EXPRESSION	REACTOME_ERCC6_CSB_AND_EHMT2_G9A_POSITIVELY_REGULATE_RRNA_EXPRESSION	71	0.607433	1.80416	7.76081e-06	0.000581708	0.000525433	4328	tags=45%, list=22%, signal=35%	H2AC4/H3C3/H3C12/H4C9/H3C1/H3C6/H4C13/H4C6/H2AB1/H2BC3/H2AC8/H3C10/H2BC17/H2AX/H3C2/H3C13/H4C1/H2BC7/H2BC8/H2BC13/H2BC9/H2BC6/H2AC14/HDAC2/H2BC15/H3C15/H3C8/H2BC10/H3C14/H3C11/H3C7/CHD4	EGAD00001006029	Metabolism
REACTOME_FORMATION_OF_THE_BETA_CATENIN_TCF_TRANSACTIVATING_COMPLEX	REACTOME_FORMATION_OF_THE_BETA_CATENIN_TCF_TRANSACTIVATING_COMPLEX	87	0.566801	1.71948	5.37526e-05	0.00287121	0.00259344	3879	tags=37%, list=20%, signal=30%	H2AC4/H3C3/H3C12/H4C9/H3C1/H3C6/H4C13/H4C6/LEF1/H2AB1/RUNX3/H2BC3/H2AC8/H3C10/H2BC17/H2AX/H3C2/TLE4/H3C13/H4C1/H2BC7/H2BC8/H2BC13/H2BC9/H2BC6/H2AC14/H2BC15/H3C15/LEO1/H3C8/H2BC10/H3C14	EGAD00001006029	Metabolism
REACTOME_G1_S_SPECIFIC_TRANSCRIPTION	REACTOME_G1_S_SPECIFIC_TRANSCRIPTION	29	0.673475	1.78119	0.000609343	0.017766	0.0160473	4092	tags=52%, list=21%, signal=41%	ORC1/RRM2/CDT1/CDC45/TK1/CCNE1/TYMS/E2F1/E2F5/E2F6/FBXO5/CDC6/PCNA/LIN9/CDC25A	EGAD00001006029	Proliferation
REACTOME_G2_M_CHECKPOINTS	REACTOME_G2_M_CHECKPOINTS	165	0.465497	1.48456	0.00174996	0.0400789	0.0362016	3845	tags=28%, list=20%, signal=23%	EXO1/GTSE1/H4C9/ORC1/MCM10/SFN/H4C13/H4C6/CDC45/H2BC3/RMI2/PSMD10/MCM6/PSMA2/CDC25C/PKMYT1/H2BC17/MCM2/ORC6/H2AX/H4C1/H2BC7/CCNB1/H2BC8/PSMC4/RFC2/H2BC13/H2BC9/CCNB2/RFC3/BRCC3/H2BC6/CHEK1/ORC4/RPA3/TOP3A/RFC5/H2BC15/PIAS4/WEE1/PSMA4/MCM3/MCM4/CDC6/H2BC10/MCM5/CHEK2	EGAD00001006029	Proliferation
REACTOME_HCMV_EARLY_EVENTS	REACTOME_HCMV_EARLY_EVENTS	133	0.496578	1.55827	0.000561017	0.0168203	0.0151931	3879	tags=31%, list=20%, signal=25%	TUBA3E/TUBA4B/H2AC4/H3C3/H3C12/H4C9/H3C1/H2AC16/H3C6/H4C13/H4C6/RAE1/TUBA3D/H2BC3/TUBA3C/H2AC8/H3C10/H2BC17/H3C2/H3C13/H2AC12/H4C1/H2BC7/H2BC8/H2BC13/DYNC1I1/H2AC17/H2BC9/H2AC13/TUBB8/H2AC11/CBX1/H2BC6/H2AC14/TUBB3/H2BC15/H3C15/H3C8/H2BC10/NUP37/H3C14	EGAD00001006029	Immune response
REACTOME_HCMV_INFECTION	REACTOME_HCMV_INFECTION	157	0.487257	1.54991	0.000162947	0.00624885	0.00564432	3879	tags=29%, list=20%, signal=24%	TUBA3E/TUBA4B/H2AC4/H3C3/H3C12/VPS37D/CHMP6/H4C9/H3C1/H2AC16/H3C6/H4C13/H4C6/RAE1/TUBA3D/H2BC3/CHMP4C/TUBA3C/H2AC8/H3C10/H2BC17/H3C2/H3C13/H2AC12/H4C1/H2BC7/H2BC8/H2BC13/DYNC1I1/H2AC17/H2BC9/H2AC13/TUBB8/H2AC11/CBX1/H2BC6/H2AC14/MVB12B/TUBB3/H2BC15/H3C15/H3C8/H2BC10/NUP37/MVB12A/H3C14	EGAD00001006029	Immune response
REACTOME_HCMV_LATE_EVENTS	REACTOME_HCMV_LATE_EVENTS	111	0.54507	1.69631	4.87385e-05	0.00277137	0.00250326	3879	tags=34%, list=20%, signal=28%	H2AC4/H3C3/H3C12/VPS37D/CHMP6/H4C9/H3C1/H2AC16/H3C6/H4C13/H4C6/RAE1/H2BC3/CHMP4C/H2AC8/H3C10/H2BC17/H3C2/H3C13/H2AC12/H4C1/H2BC7/H2BC8/H2BC13/H2AC17/H2BC9/H2AC13/H2AC11/H2BC6/H2AC14/MVB12B/H2BC15/H3C15/H3C8/H2BC10/NUP37/MVB12A/H3C14	EGAD00001006029	Immune response
REACTOME_HDACS_DEACETYLATE_HISTONES	REACTOME_HDACS_DEACETYLATE_HISTONES	89	0.567743	1.72768	6.1383e-05	0.00297707	0.00268907	4328	tags=42%, list=22%, signal=32%	H2AC4/H3C3/H3C12/H4C9/H3C1/H2AC16/H3C6/H4C13/H4C6/H2BC3/H2AC8/H3C10/H2BC17/SAP30/H3C2/H3C13/H2AC12/H4C1/H2BC7/H2BC8/H2BC13/H2AC17/H2BC9/H2AC13/H2AC11/H2BC6/H2AC14/HDAC2/BRMS1/H2BC15/H3C15/H3C8/H2BC10/H3C14/H3C11/H3C7/CHD4	EGAD00001006029	Metabolism
REACTOME_HDMS_DEMETHYLATE_HISTONES	REACTOME_HDMS_DEMETHYLATE_HISTONES	49	0.601659	1.71233	0.0012888	0.0317199	0.0286513	1814	tags=27%, list=9%, signal=24%	KDM5D/H3C3/UTY/H3C12/H4C9/H3C1/H3C6/H4C13/H4C6/H3C10/H3C2/H3C13/H4C1	EGAD00001006029	Metabolism
REACTOME_HOMOLOGY_DIRECTED_REPAIR	REACTOME_HOMOLOGY_DIRECTED_REPAIR	135	0.492457	1.54924	0.000645301	0.0182156	0.0164534	3747	tags=30%, list=19%, signal=25%	RAD51AP1/RAD51/EXO1/EME1/H4C9/SIRT6/POLD3/FEN1/H4C13/H4C6/H2BC3/POLQ/RMI2/H2BC17/POLD1/H2AX/H4C1/H2BC7/POLE4/H2BC8/RFC2/H2BC13/H2BC9/RFC3/XRCC2/BRCC3/SLX1A/CCNA2/H2BC6/POLE3/CHEK1/TIPIN/RPA3/TOP3A/PARP2/RFC5/H2BC15/PIAS4/PCNA/MUS81/H2BC10	EGAD00001006029	Proliferation
REACTOME_INHIBITION_OF_DNA_RECOMBINATION_AT_TELOMERE	REACTOME_INHIBITION_OF_DNA_RECOMBINATION_AT_TELOMERE	63	0.55677	1.63369	0.00128631	0.0317199	0.0286513	3812	tags=33%, list=20%, signal=27%	H2AC4/POLR2G/H4C9/H4C13/H4C6/H2AB1/H2BC3/H2AC8/H2BC17/H2AX/H4C1/H2BC7/H2BC8/H2BC13/H2BC9/H2BC6/H2AC14/POLR2L/H2BC15/H2BC10/TERF2IP	EGAD00001006029	Metastasis
REACTOME_M_PHASE	REACTOME_M_PHASE	412	0.475589	1.56584	2.01189e-08	5.52934e-06	4.99442e-06	2824	tags=22%, list=15%, signal=19%	CDCA8/TUBA3E/BIRC5/CENPA/KIF23/TUBA4B/H2AC4/NDC80/KIF18A/NEK2/H3C3/PTTG1/UBE2C/H3C12/NCAPH/CHMP6/H4C9/PLK1/H3C1/AURKB/ZWILCH/ITGB3BP/H3C6/PMF1/H4C13/H4C6/HAUS8/BUB1B/CENPN/CENPI/RAE1/TUBA3D/H2AB1/CENPM/H2BC3/CENPE/CDCA5/CHMP4C/SGO1/TUBA3C/NUF2/ZWINT/B9D2/PSMD10/SKA1/H2AC8/NCAPH2/PSMA2/CENPH/KIF2C/KNL1/SPC25/SPDL1/H3C10/H2BC17/H2AX/CENPF/CETN2/H3C2/DSN1/MZT1/H3C13/CDC20/H4C1/H2BC7/CCNB1/H2BC8/PSMC4/H2BC13/DYNC1I1/ANAPC15/H2BC9/MAD2L1/MAD1L1/HAUS7/CCNB2/CDC26/CENPL/TUBB8/HAUS5/SSNA1/UBE2S/PPP2R5D/H2BC6/VRK2/CENPS/NCAPG/FBXO5/H2AC14	EGAD00001006029	Proliferation
REACTOME_MEIOSIS	REACTOME_MEIOSIS	114	0.521738	1.62702	0.000187338	0.00671567	0.00606599	4371	tags=37%, list=23%, signal=29%	RAD51/H2AC4/H3C3/H3C12/FKBP6/H4C9/H3C1/H3C6/H4C13/H4C6/H2AB1/MSH4/H2BC3/H2AC8/SYCE2/MND1/H3C10/H2BC17/H2AX/H3C2/H3C13/H4C1/H2BC7/H2BC8/H2BC13/H2BC9/MSH5/H2BC6/H2AC14/HSPA2/RPA3/TOP3A/H2BC15/H3C15/H3C8/H2BC10/TERF2IP/H3C14/LMNB1/H3C11/H3C7/UBE2I	EGAD00001006029	Proliferation
REACTOME_MEIOTIC_RECOMBINATION	REACTOME_MEIOTIC_RECOMBINATION	82	0.572421	1.72144	5.74101e-05	0.00287121	0.00259344	3879	tags=41%, list=20%, signal=33%	RAD51/H2AC4/H3C3/H3C12/H4C9/H3C1/H3C6/H4C13/H4C6/H2AB1/MSH4/H2BC3/H2AC8/MND1/H3C10/H2BC17/H2AX/H3C2/H3C13/H4C1/H2BC7/H2BC8/H2BC13/H2BC9/MSH5/H2BC6/H2AC14/RPA3/TOP3A/H2BC15/H3C15/H3C8/H2BC10/H3C14	EGAD00001006029	Proliferation
REACTOME_METABOLISM_OF_AMINO_ACIDS_AND_DERIVATIVES	REACTOME_METABOLISM_OF_AMINO_ACIDS_AND_DERIVATIVES	373	0.417943	1.3743	0.00065486	0.0182156	0.0164534	5025	tags=29%, list=26%, signal=22%	HPD/SLC25A10/SDSL/BBOX1/PIPOX/EEF1E1/CKMT1A/GSTZ1/RIMKLA/RPS4Y1/IYD/TDO2/GLDC/TST/KYAT1/SDS/AADAT/PSTK/BCAT2/CHDH/PXMP2/AIMP2/PSMD10/DDC/DAO/PSMA2/ADI1/EEFSEC/IL4I1/HOGA1/FTCD/DUOX2/OAZ3/SERINC2/PAOX/ARG1/NDUFAB1/CPS1/PSAT1/FOLH1/APIP/SERINC4/AGXT/BCKDHA/ALDH4A1/CRYM/TH/SLC25A21/PSMC4/TSHB/TAT/GNMT/AGXT2/NAGS/CBS/SMOX/GOT1/ETHE1/ASNS/RPL39L/TSTD1/CKMT1B/GPT2/RPL26L1/GCAT/AZIN2/PRODH2/SARDH/LIPT2/KMO/HAAO/HAL/DIO2/GOT2/NQO1/ENOPH1/GCDH/PSMA4/MPST/HSD17B10/BHMT/OCA2/PAH/ACMSD/MCCC1/PSMB9/PSMD9/AIMP1/KYAT3/AMDHD1/PSMC1/PSPH/DBH/DIO1/ASL/AGMAT/PNMT/HAO1/ECHS1/GPT/PSMA5/CARNS1/HGD/SEM1/PSMB6/RIDA/QDPR	EGAD00001006029	Metabolism
REACTOME_MITOCHONDRIAL_TRANSLATION	REACTOME_MITOCHONDRIAL_TRANSLATION	94	0.577941	1.76404	1.37278e-05	0.000984223	0.000889008	5781	tags=54%, list=30%, signal=38%	MRPL36/MRPL12/TSFM/MRPL48/MRPS23/MRPS18A/MRPL46/MRPL28/MRPS24/AURKAIP1/MRPL14/MRPL9/MRPS12/GADD45GIP1/MRPS26/MRPL34/MRPL23/MRPS14/MRPS34/MRPL33/MRPL2/MRPL11/MRPL58/MRPS9/CHCHD1/MRPS2/MRPL22/MRPL47/MRPL39/MRPL32/MRPL13/MRPS11/MRPS33/MRPL38/MRPL52/MRPS31/MRPL4/MRPL15/MRPL17/MRPL18/MRPL16/MRPL54/MRPL41/MRPL35/MRPS27/MRPS25/MRPL51/MRPS15/MRPS28/MRPS6/MRPL55	EGAD00001006029	Proliferation
REACTOME_MITOTIC_G1_PHASE_AND_G1_S_TRANSITION	REACTOME_MITOTIC_G1_PHASE_AND_G1_S_TRANSITION	149	0.484759	1.53384	0.000745021	0.0198152	0.0178982	4944	tags=36%, list=26%, signal=27%	POLA2/CCNE2/GMNN/ORC1/MCM10/RRM2/CDT1/CDC45/PPP2R3B/PSMD10/TK1/MCM6/CCNE1/PSMA2/MCM2/ORC6/MYBL2/TYMS/E2F1/POLE4/CCNB1/PSMC4/E2F5/E2F6/PTK6/TOP2A/CCNA2/POLE3/ORC4/FBXO5/RPA3/CDKN2A/WEE1/PSMA4/MCM3/E2F2/MCM4/CDKN1C/CDC6/PCNA/MCM5/LIN9/CCND3/CDC25A/PSMB9/CDKN2D/PSMD9/PSMC1/PRIM1/LIN52/PSMA5/SEM1/PSMB6	EGAD00001006029	Proliferation
REACTOME_MITOTIC_METAPHASE_AND_ANAPHASE	REACTOME_MITOTIC_METAPHASE_AND_ANAPHASE	236	0.513983	1.66428	1.79898e-07	3.70815e-05	3.34942e-05	2777	tags=23%, list=14%, signal=20%	CDCA8/TUBA3E/BIRC5/CENPA/TUBA4B/NDC80/KIF18A/PTTG1/UBE2C/CHMP6/PLK1/AURKB/ZWILCH/ITGB3BP/PMF1/BUB1B/CENPN/CENPI/TUBA3D/CENPM/CENPE/CDCA5/CHMP4C/SGO1/TUBA3C/NUF2/ZWINT/B9D2/PSMD10/SKA1/PSMA2/CENPH/KIF2C/KNL1/SPC25/SPDL1/CENPF/DSN1/CDC20/CCNB1/PSMC4/DYNC1I1/ANAPC15/MAD2L1/MAD1L1/CCNB2/CDC26/CENPL/TUBB8/UBE2S/PPP2R5D/VRK2/CENPS/FBXO5	EGAD00001006029	Proliferation
REACTOME_MITOTIC_PROMETAPHASE	REACTOME_MITOTIC_PROMETAPHASE	203	0.500495	1.62064	7.67967e-06	0.000581708	0.000525433	2316	tags=24%, list=12%, signal=21%	CDCA8/TUBA3E/BIRC5/CENPA/TUBA4B/NDC80/KIF18A/NEK2/NCAPH/PLK1/AURKB/ZWILCH/ITGB3BP/PMF1/HAUS8/BUB1B/CENPN/CENPI/TUBA3D/CENPM/CENPE/CDCA5/SGO1/TUBA3C/NUF2/ZWINT/B9D2/SKA1/CENPH/KIF2C/KNL1/SPC25/SPDL1/CENPF/CETN2/DSN1/MZT1/CDC20/CCNB1/DYNC1I1/MAD2L1/MAD1L1/HAUS7/CCNB2/CENPL/TUBB8/HAUS5/SSNA1	EGAD00001006029	Proliferation
REACTOME_MITOTIC_PROPHASE	REACTOME_MITOTIC_PROPHASE	138	0.482398	1.51894	0.00100876	0.0255916	0.0231158	3880	tags=27%, list=20%, signal=22%	H2AC4/H3C3/H3C12/H4C9/PLK1/H3C1/H3C6/H4C13/H4C6/RAE1/H2AB1/H2BC3/H2AC8/NCAPH2/H3C10/H2BC17/H2AX/H3C2/H3C13/H4C1/H2BC7/CCNB1/H2BC8/H2BC13/H2BC9/CCNB2/H2BC6/VRK2/H2AC14/NCAPG2/H2BC15/H3C15/H3C8/H2BC10/NUP37/H3C14/VRK1	EGAD00001006029	Proliferation
REACTOME_MITOTIC_SPINDLE_CHECKPOINT	REACTOME_MITOTIC_SPINDLE_CHECKPOINT	111	0.635461	1.97762	1.11353e-09	8.20046e-07	7.40714e-07	2681	tags=34%, list=14%, signal=30%	CDCA8/BIRC5/CENPA/NDC80/KIF18A/UBE2C/PLK1/AURKB/ZWILCH/ITGB3BP/PMF1/BUB1B/CENPN/CENPI/CENPM/CENPE/SGO1/NUF2/ZWINT/B9D2/SKA1/CENPH/KIF2C/KNL1/SPC25/SPDL1/CENPF/DSN1/CDC20/DYNC1I1/ANAPC15/MAD2L1/MAD1L1/CDC26/CENPL/UBE2S/PPP2R5D/CENPS	EGAD00001006029	Proliferation
REACTOME_NEGATIVE_EPIGENETIC_REGULATION_OF_RRNA_EXPRESSION	REACTOME_NEGATIVE_EPIGENETIC_REGULATION_OF_RRNA_EXPRESSION	104	0.541813	1.67928	5.71293e-05	0.00287121	0.00259344	3904	tags=35%, list=20%, signal=28%	H2AC4/H3C3/POLR1G/H3C12/H4C9/H3C1/GTF2H4/H3C6/H4C13/H4C6/H2AB1/H2BC3/DNMT3B/H2AC8/H3C10/H2BC17/SAP30/H2AX/H3C2/H3C13/H4C1/H2BC7/H2BC8/H2BC13/H2BC9/H2BC6/SUV39H1/H2AC14/HDAC2/POLR2L/H2BC15/H3C15/H3C8/H2BC10/H3C14/GTF2H5	EGAD00001006029	Immune response
REACTOME_OLFACTORY_SIGNALING_PATHWAY	REACTOME_OLFACTORY_SIGNALING_PATHWAY	65	-0.435794	-1.76027	0.000662788	0.0182156	0.0164534	1372	tags=25%, list=7%, signal=23%	CNGA4/ANO2/OR14A2/OR10J5/OR52B6/OR2J3/OR10H5/OR10H2/OR13C3/OR1E1/OR7C1/OR2J2/OR8D1/OR2AT4/OR11H4/OR4F17	EGAD00001006029	Not classified
REACTOME_PCNA_DEPENDENT_LONG_PATCH_BASE_EXCISION_REPAIR	REACTOME_PCNA_DEPENDENT_LONG_PATCH_BASE_EXCISION_REPAIR	21	0.679762	1.69335	0.00227705	0.0487643	0.0440468	3702	tags=48%, list=19%, signal=39%	POLD3/FEN1/POLD1/POLE4/RFC2/RFC3/POLE3/RPA3/RFC5/PCNA	EGAD00001006029	Not classified
REACTOME_POLO_LIKE_KINASE_MEDIATED_EVENTS	REACTOME_POLO_LIKE_KINASE_MEDIATED_EVENTS	16	0.721477	1.69581	0.00206287	0.0453556	0.0409678	4092	tags=69%, list=21%, signal=54%	PLK1/CDC25C/PKMYT1/CENPF/MYBL2/CCNB1/CCNB2/FOXM1/WEE1/LIN9/CDC25A	EGAD00001006029	Metabolism
REACTOME_POSITIVE_EPIGENETIC_REGULATION_OF_RRNA_EXPRESSION	REACTOME_POSITIVE_EPIGENETIC_REGULATION_OF_RRNA_EXPRESSION	101	0.534303	1.6486	0.000126354	0.00508189	0.00459026	4328	tags=34%, list=22%, signal=26%	H2AC4/H3C3/POLR1G/H3C12/H4C9/H3C1/H3C6/H4C13/H4C6/H2AB1/H2BC3/H2AC8/H3C10/H2BC17/H2AX/H3C2/H3C13/H4C1/H2BC7/H2BC8/H2BC13/H2BC9/H2BC6/H2AC14/HDAC2/POLR2L/H2BC15/H3C15/H3C8/H2BC10/H3C14/H3C11/H3C7/CHD4	EGAD00001006029	Not classified
REACTOME_PRC2_METHYLATES_HISTONES_AND_DNA	REACTOME_PRC2_METHYLATES_HISTONES_AND_DNA	68	0.600693	1.78053	4.83791e-05	0.00277137	0.00250326	3879	tags=43%, list=20%, signal=34%	H2AC4/H3C3/H3C12/H4C9/H3C1/H3C6/H4C13/H4C6/H2AB1/H2BC3/DNMT3B/H2AC8/H3C10/H2BC17/H2AX/H3C2/H3C13/H4C1/H2BC7/H2BC8/H2BC13/H2BC9/H2BC6/H2AC14/H2BC15/H3C15/H3C8/H2BC10/H3C14	EGAD00001006029	Not classified
REACTOME_PRE_NOTCH_EXPRESSION_AND_PROCESSING	REACTOME_PRE_NOTCH_EXPRESSION_AND_PROCESSING	104	0.539284	1.67145	6.60386e-05	0.00311136	0.00281036	2051	tags=26%, list=11%, signal=23%	H2AC4/H3C3/H3C12/H4C9/SIRT6/H3C1/H3C6/H4C13/H4C6/H2AB1/POGLUT1/H2BC3/MFNG/H2AC8/ELF3/H3C10/H2BC17/H2AX/H3C2/E2F1/H3C13/H4C1/H2BC7/H2BC8/LFNG/H2BC13/H2BC9	EGAD00001006029	Immune response
REACTOME_PROTEIN_LOCALIZATION	REACTOME_PROTEIN_LOCALIZATION	164	0.466591	1.48896	0.000898917	0.0233094	0.0210544	4711	tags=34%, list=24%, signal=26%	GFER/PIPOX/COA4/NUDT7/PXMP2/PEX16/PAM16/CHCHD7/DAO/STX1A/COX17/PAOX/PEX7/CHCHD4/COQ2/TYSND1/NOS2/SLC27A2/PEX11B/AGXT/BAAT/DECR2/SEC61G/TIMM8A/ACOX2/UBL4A/TIMM17B/TOMM6/TIMM10/ABCD1/COA6/CROT/TIMM21/COX19/TIMM22/PXMP4/TOMM5/PMPCA/FXN/NUDT19/PEX14/PECR/CRAT/TIMM17A/TIMM13/GRPEL2/TOMM40/SLC25A4/AMACR/MLYCD/ECI2/ACAA1/CHCHD5/PEX12/DHRS4/HAO1	EGAD00001006029	Metabolism
REACTOME_PROTEIN_PROTEIN_INTERACTIONS_AT_SYNAPSES	REACTOME_PROTEIN_PROTEIN_INTERACTIONS_AT_SYNAPSES	87	-0.407511	-1.71067	0.000335799	0.0108575	0.00980714	1273	tags=22%, list=7%, signal=20%	NLGN2/SYT1/GRIA3/DLG4/GRM1/GRIA1/NLGN3/SLITRK4/LRRTM1/PPFIA2/LRRTM2/SLITRK6/NTRK3/LIN7A/DLG2/GRIA4/GRM5/SLITRK5/LRRTM3	EGAD00001006029	Metabolism
REACTOME_RECOGNITION_AND_ASSOCIATION_OF_DNA_GLYCOSYLASE_WITH_SITE_CONTAINING_AN_AFFECTED_PURINE	REACTOME_RECOGNITION_AND_ASSOCIATION_OF_DNA_GLYCOSYLASE_WITH_SITE_CONTAINING_AN_AFFECTED_PURINE	51	0.577536	1.6575	0.00188744	0.0422835	0.0381929	3812	tags=39%, list=20%, signal=32%	H2AC4/H4C9/H4C13/H4C6/MPG/H2AB1/H2BC3/H2AC8/H2BC17/H2AX/H4C1/H2BC7/H2BC8/H2BC13/H2BC9/H2BC6/H2AC14/H2BC15/H2BC10/TERF2IP	EGAD00001006029	Metabolism
REACTOME_REGULATION_OF_TLR_BY_ENDOGENOUS_LIGAND	REACTOME_REGULATION_OF_TLR_BY_ENDOGENOUS_LIGAND	21	-0.6168	-1.86007	0.00148838	0.0360931	0.0326014	1173	tags=43%, list=6%, signal=40%	TLR2/TLR1/FGG/FGA/LBP/S100A9/TLR6/SFTPA1/SFTPA2	EGAD00001006029	Immune response
REACTOME_RESOLUTION_OF_SISTER_CHROMATID_COHESION	REACTOME_RESOLUTION_OF_SISTER_CHROMATID_COHESION	126	0.60327	1.89786	1.21883e-08	4.0197e-06	3.63083e-06	2227	tags=32%, list=12%, signal=28%	CDCA8/TUBA3E/BIRC5/CENPA/TUBA4B/NDC80/KIF18A/PLK1/AURKB/ZWILCH/ITGB3BP/PMF1/BUB1B/CENPN/CENPI/TUBA3D/CENPM/CENPE/CDCA5/SGO1/TUBA3C/NUF2/ZWINT/B9D2/SKA1/CENPH/KIF2C/KNL1/SPC25/SPDL1/CENPF/DSN1/CDC20/CCNB1/DYNC1I1/MAD2L1/MAD1L1/CCNB2/CENPL/TUBB8	EGAD00001006029	Proliferation
REACTOME_RHO_GTPASE_EFFECTORS	REACTOME_RHO_GTPASE_EFFECTORS	319	0.511569	1.67477	5.57548e-09	2.29849e-06	2.07613e-06	3804	tags=29%, list=20%, signal=24%	CDCA8/TUBA3E/BIRC5/CENPA/TUBA4B/PRC1/H2AC4/NDC80/KIF18A/H3C3/RHPN1/H3C12/H4C9/PLK1/H3C1/AURKB/ZWILCH/PRKCZ/ITGB3BP/H3C6/SFN/PMF1/H4C13/H4C6/BUB1B/CENPN/CENPI/TUBA3D/H2AB1/CENPM/H2BC3/CENPE/SGO1/TUBA3C/NUF2/ZWINT/B9D2/SKA1/H2AC8/CENPH/KIF2C/KNL1/SPC25/SPDL1/TAX1BP3/CDC25C/H3C10/H2BC17/IQGAP3/H2AX/CENPF/H3C2/DSN1/H3C13/CDC20/H4C1/H2BC7/H2BC8/H2BC13/DYNC1I1/H2BC9/KLC3/MAD2L1/MAD1L1/CFTR/PPP1R14A/CENPL/TUBB8/NOX1/RAC2/PKN3/NCF1/PPP2R5D/H2BC6/CENPS/MYH14/DIAPH3/H2AC14/NCF4/LIMK1/NOXA1/RHPN2/WIPF3/PIN1/TUBB3/RTKN/H2BC15/KIF14/H3C15/H3C8/NCKIPSD/CENPQ/H2BC10/NUP37	EGAD00001006029	Metastasis
REACTOME_RHO_GTPASES_ACTIVATE_FORMINS	REACTOME_RHO_GTPASES_ACTIVATE_FORMINS	140	0.563477	1.77668	2.40236e-07	3.96149e-05	3.57825e-05	2227	tags=26%, list=12%, signal=24%	CDCA8/TUBA3E/BIRC5/CENPA/TUBA4B/NDC80/KIF18A/PLK1/AURKB/ZWILCH/ITGB3BP/PMF1/BUB1B/CENPN/CENPI/TUBA3D/CENPM/CENPE/SGO1/TUBA3C/NUF2/ZWINT/B9D2/SKA1/CENPH/KIF2C/KNL1/SPC25/SPDL1/CENPF/DSN1/CDC20/DYNC1I1/MAD2L1/MAD1L1/CENPL/TUBB8	EGAD00001006029	Metastasis
REACTOME_RHO_GTPASES_ACTIVATE_PKNS	REACTOME_RHO_GTPASES_ACTIVATE_PKNS	89	0.585723	1.7824	1.63988e-05	0.00108167	0.000977026	4384	tags=40%, list=23%, signal=31%	H2AC4/H3C3/H3C12/H4C9/H3C1/H3C6/SFN/H4C13/H4C6/H2AB1/H2BC3/H2AC8/CDC25C/H3C10/H2BC17/H2AX/H3C2/H3C13/H4C1/H2BC7/H2BC8/H2BC13/H2BC9/PPP1R14A/PKN3/H2BC6/MYH14/H2AC14/H2BC15/H3C15/H3C8/H2BC10/H3C14/H3C11/H3C7/YWHAG	EGAD00001006029	Metastasis
REACTOME_RMTS_METHYLATE_HISTONE_ARGININES	REACTOME_RMTS_METHYLATE_HISTONE_ARGININES	75	0.591518	1.76387	0.000126225	0.00508189	0.00459026	2824	tags=32%, list=15%, signal=27%	H2AC4/H3C3/H3C12/H4C9/H3C1/H2AC16/H3C6/H4C13/H4C6/H2AB1/PRMT3/H2AC8/H3C10/H2AX/PRMT6/H3C2/H3C13/H2AC12/H4C1/H2AC17/H2AC13/WDR77/H2AC11/H2AC14	EGAD00001006029	Not classified
REACTOME_RNA_POLYMERASE_I_PROMOTER_ESCAPE	REACTOME_RNA_POLYMERASE_I_PROMOTER_ESCAPE	86	0.567989	1.72223	7.27135e-05	0.00324066	0.00292716	3904	tags=37%, list=20%, signal=30%	H2AC4/H3C3/POLR1G/H3C12/H4C9/H3C1/GTF2H4/H3C6/H4C13/H4C6/H2AB1/H2BC3/H2AC8/H3C10/H2BC17/H2AX/H3C2/H3C13/H4C1/H2BC7/H2BC8/H2BC13/H2BC9/H2BC6/H2AC14/POLR2L/H2BC15/H3C15/H3C8/H2BC10/H3C14/GTF2H5	EGAD00001006029	Not classified
REACTOME_RNA_POLYMERASE_I_TRANSCRIPTION	REACTOME_RNA_POLYMERASE_I_TRANSCRIPTION	106	0.520495	1.6125	0.00030105	0.00992862	0.00896812	4328	tags=34%, list=22%, signal=27%	H2AC4/H3C3/POLR1G/H3C12/H4C9/H3C1/GTF2H4/H3C6/H4C13/H4C6/H2AB1/H2BC3/H2AC8/H3C10/H2BC17/H2AX/H3C2/H3C13/H4C1/H2BC7/H2BC8/H2BC13/H2BC9/H2BC6/H2AC14/HDAC2/POLR2L/H2BC15/H3C15/H3C8/H2BC10/H3C14/GTF2H5/H3C11/H3C7/CHD4	EGAD00001006029	Not classified
REACTOME_RUNX1_REGULATES_GENES_INVOLVED_IN_MEGAKARYOCYTE_DIFFERENTIATION_AND_PLATELET_FUNCTION	REACTOME_RUNX1_REGULATES_GENES_INVOLVED_IN_MEGAKARYOCYTE_DIFFERENTIATION_AND_PLATELET_FUNCTION	92	0.512024	1.55948	0.00166337	0.0397522	0.0359065	3879	tags=34%, list=20%, signal=27%	H2AC4/H3C3/H3C12/H4C9/H3C1/H3C6/H4C13/H4C6/H2AB1/H2BC3/H2AC8/H3C10/H2BC17/H2AX/PRMT6/H3C2/H3C13/H4C1/H2BC7/H2BC8/H2BC13/H2BC9/PRKCQ/H2BC6/H2AC14/H2BC15/ITGA2B/H3C15/H3C8/H2BC10/H3C14	EGAD00001006029	Proliferation
REACTOME_RUNX1_REGULATES_TRANSCRIPTION_OF_GENES_INVOLVED_IN_DIFFERENTIATION_OF_HSCS	REACTOME_RUNX1_REGULATES_TRANSCRIPTION_OF_GENES_INVOLVED_IN_DIFFERENTIATION_OF_HSCS	125	0.521223	1.63754	0.000105714	0.0044698	0.00403739	6103	tags=48%, list=32%, signal=33%	MYB/H2AC4/H3C3/H3C12/H4C9/H3C1/H3C6/H4C13/H4C6/H2AB1/H2BC3/PSMD10/GATA3/H2AC8/PSMA2/H3C10/H2BC17/H2AX/H3C2/H3C13/H4C1/H2BC7/H2BC8/PSMC4/H2BC13/H2BC9/H2BC6/H2AC14/H2BC15/H3C15/PSMA4/TCF3/H3C8/H2BC10/LMO1/H3C14/H3C11/PSMB9/PSMD9/H3C7/PSMC1/PSMA5/SEM1/PSMB6/H2BC5/PSMF1/PSMD5/H4C11/H4C12/PSMC2/H4C14/CBFB/H4C15/H2BC12/PSMD8/PSME1/GATA1/H2AC20/H2AJ/H4C4	EGAD00001006029	Proliferation
REACTOME_S_PHASE	REACTOME_S_PHASE	162	0.493198	1.57094	0.000150758	0.00591903	0.00534642	3903	tags=27%, list=20%, signal=22%	POLA2/CCNE2/UBE2C/GINS1/GINS2/GINS3/POLD3/ORC1/FEN1/CDT1/CDC45/CDCA5/PSMD10/MCM6/CCNE1/PSMA2/MCM2/POLD1/ORC6/E2F1/POLE4/PSMC4/RFC2/E2F5/ANAPC15/CDC26/UBE2S/RFC3/PTK6/CCNA2/POLE3/ORC4/GINS4/RPA3/CDC23/RFC5/WEE1/PSMA4/MCM3/MCM4/CDC6/PCNA/MCM5/LIN9	EGAD00001006029	Proliferation
REACTOME_SENESCENCE_ASSOCIATED_SECRETORY_PHENOTYPE_SASP	REACTOME_SENESCENCE_ASSOCIATED_SECRETORY_PHENOTYPE_SASP	107	0.533699	1.65565	6.98289e-05	0.00319855	0.00288912	4311	tags=36%, list=22%, signal=28%	H2AC4/H3C3/UBE2C/H3C12/H4C9/H3C1/H3C6/H4C13/H4C6/H2AB1/H2BC3/H2AC8/H3C10/H2BC17/H2AX/H3C2/H3C13/H4C1/H2BC7/H2BC8/H2BC13/ANAPC15/H2BC9/CDC26/UBE2S/CCNA2/H2BC6/H2AC14/CDKN2A/CDC23/H2BC15/H3C15/H3C8/H2BC10/H3C14/H3C11/CDKN2D/H3C7	EGAD00001006029	Immune response
REACTOME_SEPARATION_OF_SISTER_CHROMATIDS	REACTOME_SEPARATION_OF_SISTER_CHROMATIDS	191	0.546115	1.75925	2.69138e-08	6.34012e-06	5.72677e-06	2319	tags=24%, list=12%, signal=21%	CDCA8/TUBA3E/BIRC5/CENPA/TUBA4B/NDC80/KIF18A/PTTG1/UBE2C/PLK1/AURKB/ZWILCH/ITGB3BP/PMF1/BUB1B/CENPN/CENPI/TUBA3D/CENPM/CENPE/CDCA5/SGO1/TUBA3C/NUF2/ZWINT/B9D2/PSMD10/SKA1/PSMA2/CENPH/KIF2C/KNL1/SPC25/SPDL1/CENPF/DSN1/CDC20/PSMC4/DYNC1I1/ANAPC15/MAD2L1/MAD1L1/CDC26/CENPL/TUBB8/UBE2S	EGAD00001006029	Proliferation
REACTOME_SIRT1_NEGATIVELY_REGULATES_RRNA_EXPRESSION	REACTOME_SIRT1_NEGATIVELY_REGULATES_RRNA_EXPRESSION	63	0.618169	1.81385	2.74454e-05	0.0016762	0.00151404	3879	tags=46%, list=20%, signal=37%	H2AC4/H3C3/H3C12/H4C9/H3C1/H3C6/H4C13/H4C6/H2AB1/H2BC3/H2AC8/H3C10/H2BC17/H2AX/H3C2/H3C13/H4C1/H2BC7/H2BC8/H2BC13/H2BC9/H2BC6/SUV39H1/H2AC14/H2BC15/H3C15/H3C8/H2BC10/H3C14	EGAD00001006029	Immune response
REACTOME_SYNTHESIS_OF_DNA	REACTOME_SYNTHESIS_OF_DNA	120	0.544722	1.70179	1.54154e-05	0.00105917	0.000956703	3815	tags=32%, list=20%, signal=26%	POLA2/CCNE2/UBE2C/GINS1/GINS2/GINS3/POLD3/ORC1/FEN1/CDT1/CDC45/PSMD10/MCM6/CCNE1/PSMA2/MCM2/POLD1/ORC6/POLE4/PSMC4/RFC2/ANAPC15/CDC26/UBE2S/RFC3/CCNA2/POLE3/ORC4/GINS4/RPA3/CDC23/RFC5/PSMA4/MCM3/MCM4/CDC6/PCNA/MCM5	EGAD00001006029	Metabolism
REACTOME_SYNTHESIS_OF_LEUKOTRIENES_LT_AND_EOXINS_EX	REACTOME_SYNTHESIS_OF_LEUKOTRIENES_LT_AND_EOXINS_EX	21	0.718967	1.79102	0.00037868	0.0120085	0.0108468	2448	tags=38%, list=13%, signal=33%	CYP4A11/ALOX5AP/DPEP1/CYP4F2/CYP4F3/DPEP2/GGT5/CYP4A22	EGAD00001006029	Immune response
REACTOME_TELOMERE_MAINTENANCE	REACTOME_TELOMERE_MAINTENANCE	108	0.51477	1.60005	0.000614105	0.017766	0.0160473	3812	tags=32%, list=20%, signal=26%	GAR1/H2AC4/POLA2/POLR2G/H4C9/POLD3/FEN1/H4C13/H4C6/H2AB1/H2BC3/WRAP53/H2AC8/CHTF18/H2BC17/POLD1/H2AX/H4C1/H2BC7/SHQ1/H2BC8/RFC2/H2BC13/H2BC9/RFC3/CCNA2/H2BC6/H2AC14/RPA3/POLR2L/RFC5/H2BC15/PCNA/H2BC10/TERF2IP	EGAD00001006029	Immune response
REACTOME_TRANSCRIPTIONAL_REGULATION_BY_SMALL_RNAS	REACTOME_TRANSCRIPTIONAL_REGULATION_BY_SMALL_RNAS	102	0.53293	1.6459	0.000248855	0.00854919	0.00772213	3879	tags=31%, list=20%, signal=25%	H2AC4/H3C3/POLR2G/H3C12/H4C9/H3C1/H3C6/H4C13/H4C6/RAE1/H2AB1/H2BC3/H2AC8/H3C10/H2BC17/H2AX/H3C2/H3C13/H4C1/H2BC7/H2BC8/H2BC13/H2BC9/H2BC6/H2AC14/POLR2L/H2BC15/H3C15/H3C8/H2BC10/NUP37/H3C14	EGAD00001006029	Not classified
REACTOME_TRANSCRIPTIONAL_REGULATION_OF_GRANULOPOIESIS	REACTOME_TRANSCRIPTIONAL_REGULATION_OF_GRANULOPOIESIS	85	0.585509	1.77351	1.95551e-05	0.00124024	0.00112026	2051	tags=29%, list=11%, signal=26%	MYB/H2AC4/H3C3/H3C12/H4C9/H3C1/H3C6/CEBPA/H4C13/H4C6/LEF1/H2AB1/H2BC3/H2AC8/H3C10/H2BC17/H2AX/H3C2/E2F1/H3C13/H4C1/H2BC7/H2BC8/H2BC13/H2BC9	EGAD00001006029	Immune response
REACTOME_UNWINDING_OF_DNA	REACTOME_UNWINDING_OF_DNA	12	0.7772	1.72073	0.00221992	0.0481663	0.0435067	3815	tags=83%, list=20%, signal=67%	GINS1/GINS2/GINS3/CDC45/MCM6/MCM2/GINS4/MCM3/MCM4/MCM5	EGAD00001006029	Proliferation
Note: Cohort 2, EGAD00001006029

### Sheet: Table S10
Supplementary table 10. Gene set enrichment analysis result between high vs. low riskscore of progression free survival (PFS) in Cohort 2
ID	Description	setSize	enrichmentScore	NES	pvalue	p.adjust	qvalue	rank	leading_edge	core_enrichment	cohort	Categories
KEGG_ALDOSTERONE_REGULATED_SODIUM_REABSORPTION	KEGG_ALDOSTERONE_REGULATED_SODIUM_REABSORPTION	42	0.632965	1.77903	0.000272287	0.021368	0.0198176	2205	tags=29%, list=11%, signal=25%	SCNN1A/ATP1A2/HSD11B2/KCNJ1/ATP1B2/SCNN1B/SFN/SCNN1G/FXYD4/SLC9A3R2/NR3C2/ATP1A4	EGAD00001006029	Proliferation
KEGG_CHEMOKINE_SIGNALING_PATHWAY	KEGG_CHEMOKINE_SIGNALING_PATHWAY	187	-0.359637	-1.58625	5.83375e-05	0.00961402	0.00891643	2723	tags=26%, list=14%, signal=23%	CCL4/PIK3CG/GRK3/CCL22/ARRB1/RASGRP2/PLCB2/CCR5/CRKL/BCAR1/ADCY7/CCL28/CCL17/DOCK2/JAK3/CCL2/WAS/CXCL9/PRKCB/PF4V1/PIK3R5/CXCR2/CCL4L2/RAC2/CCR1/CXCR1/ITK/VAV1/GNGT2/CXCL11/CXCL1/CXCR6/ADCY8/CCR3/PF4/CCR4/CXCL10/CXCL2/CCL3/CCL11/CCL27/GNG13/CCL3L1/CXCL5/CXCL3/CCR7/CXCL8/CXCL13/CCL18	EGAD00001006029	Immune response
KEGG_CYTOKINE_CYTOKINE_RECEPTOR_INTERACTION	KEGG_CYTOKINE_CYTOKINE_RECEPTOR_INTERACTION	263	-0.303591	-1.39889	0.00084341	0.0463313	0.0429695	1875	tags=22%, list=10%, signal=20%	IL10RA/IL22RA2/CCL28/CCL17/PLEKHO2/TNFRSF13C/CSF2/CCL2/CXCL9/IL26/CRLF2/PF4V1/TNFRSF4/CXCR2/IL12A/INHBB/CCL4L2/IL2RA/CCR1/CXCR1/IFNE/TNFRSF1B/TNFSF15/TNFSF13B/FASLG/CSF3R/IFNA8/CXCL11/IL1RAP/LTB/GH1/CXCL1/CXCR6/TNFRSF9/CCR3/PF4/CCR4/CXCL10/CXCL2/CCL3/CCL11/CCL27/OSM/CCL3L1/CSF3/RELT/CXCL5/CXCL3/TNFSF4/INHBE/CCR7/LIF/IL1B/CXCL8/CXCL13/IL6/TNFSF14/CCL18	EGAD00001006029	Immune response
KEGG_HISTIDINE_METABOLISM	KEGG_HISTIDINE_METABOLISM	29	0.65376	1.73155	0.000954003	0.0476423	0.0441854	2790	tags=38%, list=14%, signal=33%	AOC1/DDC/ACY3/HAL/CNDP1/ALDH3A1/FTCD/AMDHD1/LCMT2/HDC/HEMK1	EGAD00001006029	Metabolism
KEGG_STEROID_HORMONE_BIOSYNTHESIS	KEGG_STEROID_HORMONE_BIOSYNTHESIS	55	0.611312	1.78144	0.000101698	0.0129586	0.0120183	2231	tags=33%, list=12%, signal=29%	CYP3A7/SRD5A3/CYP3A4/HSD11B2/HSD17B8/HSD17B6/HSD3B2/HSD17B2/CYP11B1/SRD5A1/UGT1A7/CYP11B2/HSD3B1/UGT1A10/CYP11A1/SULT2B1/HSD17B3/UGT1A9	EGAD00001006029	Metabolism
KEGG_SYSTEMIC_LUPUS_ERYTHEMATOSUS	KEGG_SYSTEMIC_LUPUS_ERYTHEMATOSUS	133	-0.377795	-1.57638	0.000161167	0.0147557	0.0136851	4566	tags=50%, list=24%, signal=39%	FCGR1A/H2AC6/H2AC20/C1QB/SNRPB/HLA-DPA1/C4A/H2BC5/H2BC14/H2AJ/C1R/C1QA/ACTN1/IFNG/C4B/H4C12/FCGR2C/H4C11/MACROH2A1/H2BC12/HLA-DPB1/C8G/HLA-DQA2/C1S/H2BC18/H2AX/C9/H4C8/H2AC7/H2AC4/H2BC9/FCGR3A/H2BC21/H3C3/H3C2/H2AC19/H2BW1/CD28/H3C7/H2AC18/HLA-DOB/H3C8/C3/FCGR2B/H2BC15/HLA-DOA/C2/H2BC6/H2AC17/H2BC10/H2BC7/H3C14/H3C15/FCGR3B/H2AC21/H3C13/H2AC16/SNRPD1/H3C6/H2AC15/H2BC17/H2BC3/H3C11/CD80/C8B/ACTN2/H3-4	EGAD00001006029	Immune response
KEGG_TASTE_TRANSDUCTION	KEGG_TASTE_TRANSDUCTION	51	0.613751	1.76878	0.00020594	0.0178626	0.0165664	3903	tags=47%, list=20%, signal=38%	SCNN1A/TAS2R10/TAS2R3/KCNB1/TAS2R60/SCNN1B/TAS2R38/SCNN1G/GNG3/TAS2R14/GNB3/TAS2R42/TAS2R39/TAS2R40/TAS2R20/TAS2R19/TAS2R8/ASIC2/TAS1R3/CACNA1A/CACNA1B/TAS2R13/TAS2R41/TAS2R4	EGAD00001006029	Metabolism
PID_FRA_PATHWAY	PID_FRA_PATHWAY	37	-0.652551	-2.25707	6.11778e-06	0.00224789	0.00208479	3073	tags=41%, list=16%, signal=34%	IVL/NFATC2/HMOX1/TXLNG/CCL2/THBD/JUNB/CDKN2A/MMP9/FOSL1/PLAUR/LIF/CXCL8/IL6/MMP1	EGAD00001006029	Proliferation
PID_GMCSF_PATHWAY	PID_GMCSF_PATHWAY	36	-0.565789	-1.94258	0.000395721	0.0283543	0.0262969	5085	tags=53%, list=26%, signal=39%	YWHAZ/GRB2/LYN/RAF1/STAT5A/STAT3/MAP2K2/SHC1/CSF2RB/STAT1/MAP2K1/IRF8/FOS/CSF2RA/CISH/CSF2/CCL2/PIM1/OSM	EGAD00001006029	Immune response
PID_NFAT_TFPATHWAY	PID_NFAT_TFPATHWAY	45	-0.550108	-1.97133	0.000117948	0.0129586	0.0120183	4240	tags=49%, list=22%, signal=38%	EGR1/JUN/FOXP3/IFNG/MAF/PTPN1/NFATC2/FOS/IRF4/EGR2/IKZF1/CSF2/RNF128/JUNB/IL2RA/FASLG/EGR3/FOSL1/PTGS2/CTLA4/CXCL8/TBX21	EGAD00001006029	Proliferation
PID_PLK1_PATHWAY	PID_PLK1_PATHWAY	45	-0.580156	-2.07901	3.02106e-05	0.00661426	0.00613433	3343	tags=38%, list=17%, signal=31%	FBXO5/TPT1/PAK1/BUB1/CDC25C/INCENP/BORA/CDK1/NDC80/PLK1/BUB1B/CENPE/AURKA/KIF20A/CLSPN/SPC24/CDC20	EGAD00001006029	Proliferation
PID_TCR_PATHWAY	PID_TCR_PATHWAY	64	-0.455486	-1.73383	0.000728093	0.0461499	0.0428013	4270	tags=48%, list=22%, signal=38%	FLNA/AKT1/BCL10/SHC1/SH3BP2/CD4/STK39/STIM1/CSK/FYB1/DBNL/PTPRC/PTPN6/LCP2/MAP3K8/CD28/SLA2/RASGRP1/RASGRP2/MAP3K14/FYN/LCK/PRKCE/CARD11/WAS/PRKCB/ITK/VAV1/RASSF5/ZAP70/CD80	EGAD00001006029	Immune response
PID_UPA_UPAR_PATHWAY	PID_UPA_UPAR_PATHWAY	42	-0.579657	-2.04914	0.000107877	0.0129586	0.0120183	3669	tags=45%, list=19%, signal=37%	NCL/SRC/VLDLR/ITGB3/ITGAM/TGFB1/SERPINE1/BCAR1/ITGA5/FPR2/MMP9/CTRC/PLAUR/FGB/KLK4/FGA/FGG/MMP3/MMP12	EGAD00001006029	Metastasis
REACTOME_AFLATOXIN_ACTIVATION_AND_DETOXIFICATION	REACTOME_AFLATOXIN_ACTIVATION_AND_DETOXIFICATION	19	0.740392	1.7843	0.000907663	0.0467446	0.0433528	644	tags=32%, list=3%, signal=31%	CYP3A4/DPEP1/ACY3/GGT5/AKR7L/DPEP2	EGAD00001006029	Proliferation
REACTOME_APC_CDC20_MEDIATED_DEGRADATION_OF_NEK2A	REACTOME_APC_CDC20_MEDIATED_DEGRADATION_OF_NEK2A	26	-0.618951	-1.92808	0.00101069	0.0489887	0.0454341	1998	tags=54%, list=10%, signal=48%	CDC16/ANAPC7/UBB/CDC23/UBC/ANAPC11/BUB3/CDC26/UBE2S/ANAPC15/NEK2/BUB1B/MAD2L1/CDC20	EGAD00001006029	Proliferation
REACTOME_ARACHIDONIC_ACID_METABOLISM	REACTOME_ARACHIDONIC_ACID_METABOLISM	59	0.590581	1.73	0.000579335	0.039781	0.0368945	1745	tags=31%, list=9%, signal=28%	ALOX5AP/LTC4S/CYP8B1/DPEP1/CYP4A11/CYP2U1/CYP4A22/CYP4B1/GPX2/PTGDS/HPGD/GGT5/CYP4F3/DPEP2/CYP2J2/AWAT1/FAAH/CYP4F2	EGAD00001006029	Metastasis
REACTOME_BIOLOGICAL_OXIDATIONS	REACTOME_BIOLOGICAL_OXIDATIONS	221	0.463693	1.54101	0.000115499	0.0129586	0.0120183	3026	tags=29%, list=16%, signal=25%	CYP2A6/CYP3A7/ACSM1/CYP2E1/AOC1/CYP3A4/CYP8B1/DPEP1/CYP4A11/CYP4F12/CYP2U1/ACY3/CYP4A22/CYP39A1/CYP4B1/GLYAT/GGT5/CYP2F1/CES1/AKR7L/CYP4F3/DPEP2/CYP51A1/CYP11B1/ACSM2A/CYP2J2/ALDH3A1/ACSM2B/ACSM5/FMO1/GSTA1/UGT1A7/AADAC/CYP11B2/CYP2A7/PODXL2/GSTA5/ABHD10/PAOX/UGT1A10/CYP4F2/GLYATL1/N6AMT1/CYP11A1/GSTA2/SULT2A1/ADH4/SULT2B1/GSTA4/GSTO2/ACSM4/CYP24A1/UGT1A9/GLYATL2/AS3MT/UGT3A2/GSTM3/GSTT2B/BPNT1/CHAC2/NAT1/CYB5B/CYP2C8/CYP2B6	EGAD00001006029	Metabolism
REACTOME_CELLULAR_SENESCENCE	REACTOME_CELLULAR_SENESCENCE	191	-0.376842	-1.67516	6.82006e-06	0.00224789	0.00208479	5231	tags=44%, list=27%, signal=32%	TNIK/H2AC8/CDC16/ANAPC7/MAPK11/H4C14/ASF1A/UBB/CDKN1A/RPS6KA3/EHMT1/HIRA/AGO1/H2AC6/H1-3/UBN1/MINK1/H2AC20/JUN/H2BC5/RELA/H2BC14/STAT3/CDC23/CBX4/MAP2K4/UBC/H2AJ/MAPKAPK2/CABIN1/ATM/H4C12/H1-0/H4C11/CDKN2C/CBX8/KDM6B/H2BC12/MAP2K3/MAPKAPK3/H1-2/H2AX/H4C8/H2AC7/H2AC4/ANAPC11/CCNA1/H2BC9/H1-4/EZH2/MDM4/H2BC21/H3C3/H3C2/FOS/H3C7/H3C8/H2BC15/CBX6/H2BC6/CDK2/CDC26/CEBPB/H2BC10/H2BC7/H3C14/H3C15/UBE2S/ANAPC15/H3C13/H3C6/CCNE1/CDKN2A/H2BC17/H2BC3/H1-5/H3C11/HMGA1/LMNB1/HMGA2/CDKN2B/CXCL8/IL6/H3-4	EGAD00001006029	Metastasis
REACTOME_CHEMOKINE_RECEPTORS_BIND_CHEMOKINES	REACTOME_CHEMOKINE_RECEPTORS_BIND_CHEMOKINES	57	-0.599242	-2.24451	9.39443e-07	0.000516067	0.000478621	1847	tags=44%, list=10%, signal=40%	CCL28/CCL17/CCL2/CXCL9/CXCR2/CCR1/CXCR1/CXCL11/CXCL1/CXCR6/CCRL2/CCR3/PF4/CCR4/CXCL10/CXCL2/CCL3/CCL11/CCL27/CCL3L1/CXCL5/CXCL3/CCR7/CXCL8/CXCL13	EGAD00001006029	Immune response
REACTOME_CONDENSATION_OF_PROPHASE_CHROMOSOMES	REACTOME_CONDENSATION_OF_PROPHASE_CHROMOSOMES	69	-0.443611	-1.70369	0.000840308	0.0463313	0.0429695	4180	tags=49%, list=22%, signal=39%	H2AC6/H2AC20/H2BC5/H2BC14/H2AJ/H4C12/SMC4/H4C11/NCAPG2/H2BC12/H2AX/H4C8/H2AC7/H2AC4/H2BC9/H2BC21/H3C3/H3C2/H3C7/H3C8/H2BC15/H2BC6/H2BC10/H2BC7/H3C14/H3C15/H3C13/H3C6/H2BC17/H2BC3/CDK1/H3C11/PLK1/H3-4	EGAD00001006029	Proliferation
REACTOME_CYTOCHROME_P450_ARRANGED_BY_SUBSTRATE_TYPE	REACTOME_CYTOCHROME_P450_ARRANGED_BY_SUBSTRATE_TYPE	66	0.558643	1.66191	0.000884923	0.0467446	0.0433528	1840	tags=30%, list=10%, signal=28%	CYP2A6/CYP3A7/CYP2E1/CYP3A4/CYP8B1/CYP4A11/CYP4F12/CYP2U1/CYP4A22/CYP39A1/CYP4B1/CYP2F1/CYP4F3/CYP51A1/CYP11B1/CYP2J2/CYP11B2/CYP2A7/CYP4F2/CYP11A1	EGAD00001006029	Proliferation
REACTOME_DIGESTION_AND_ABSORPTION	REACTOME_DIGESTION_AND_ABSORPTION	28	-0.646563	-2.03144	0.000237363	0.0195587	0.0181395	1431	tags=50%, list=7%, signal=46%	AMY1C/LIPF/AMY2A/PIR/PNLIPRP1/SI/RSC1A1/AMY1B/LCT/PNLIPRP3/NPC1L1/PNLIPRP2/CLPS/PNLIP	EGAD00001006029	Metabolism
REACTOME_DNA_DAMAGE_TELOMERE_STRESS_INDUCED_SENESCENCE	REACTOME_DNA_DAMAGE_TELOMERE_STRESS_INDUCED_SENESCENCE	75	-0.440001	-1.70056	0.000679743	0.0448087	0.0415573	5875	tags=61%, list=30%, signal=43%	TERF2/EP400/NBN/TINF2/H4C9/H4C15/H2AC8/H4C14/ASF1A/CDKN1A/HIRA/H2AC6/H1-3/UBN1/H2AC20/H2BC5/H2BC14/H2AJ/CABIN1/ATM/H4C12/H1-0/H4C11/H2BC12/H1-2/H2AX/H4C8/H2AC7/H2AC4/CCNA1/H2BC9/H1-4/H2BC21/H2BC15/H2BC6/CDK2/H2BC10/H2BC7/CCNE1/H2BC17/H2BC3/H1-5/HMGA1/LMNB1/HMGA2/H3-4	EGAD00001006029	Metastasis
REACTOME_EXTRACELLULAR_MATRIX_ORGANIZATION	REACTOME_EXTRACELLULAR_MATRIX_ORGANIZATION	301	-0.311869	-1.46884	9.65927e-05	0.0129586	0.0120183	3298	tags=26%, list=17%, signal=22%	SH3PXD2A/PLOD2/FBLN2/DMD/ITGB3/NCAN/COL6A3/MATN3/ITGA2B/SDC4/LAMA5/ITGAM/ITGAL/TNXB/THBS1/TGFB1/SERPINE1/ITGA2/COL8A2/TNR/TNC/ELN/TMPRSS6/CTSL/SERPINH1/LAMC3/BMP10/LOXL4/ADAMTS14/ICAM3/DSPP/LTBP3/TIMP1/CD44/COL5A3/ADAMTS5/EFEMP1/COLGALT2/ADAMTS3/CEACAM6/ITGA5/FMOD/ITGAX/LOXL2/ITGAE/SCUBE1/CAPN8/OPTC/ADAMTS4/FBN2/CAPN12/COL4A5/MMP9/ADAM12/ADAM8/LAMA1/PRSS2/ICAM1/LOX/COL11A1/ICAM5/FGB/MMP25/MMP19/MFAP5/COL20A1/FGA/CAPNS2/FGG/CTRB1/COMP/MMP3/MMP1/ICAM4/CTRB2/ITGAD/PRSS1/MMP12	EGAD00001006029	Not classified
REACTOME_FATTY_ACID_METABOLISM	REACTOME_FATTY_ACID_METABOLISM	177	0.49519	1.62565	3.61216e-05	0.00661426	0.00613433	2995	tags=28%, list=15%, signal=24%	ACSM6/SCD5/ALOX5AP/LTC4S/CYP8B1/DPEP1/CYP4A11/HSD17B8/CYP2U1/CYP4A22/HACD1/CYP4B1/GPX2/PTGDS/SLC27A2/ELOVL4/HPGD/GGT5/ACOX2/CYP4F3/DPEP2/PECR/CYP2J2/AWAT1/ACOT7/FAAH/CYP4F2/SLC25A20/ACSL5/MCAT/MMAA/ACSBG1/ACADL/ELOVL6/HSD17B3/PON1/MCEE/PRKAA2/PPT2/ACOXL/ACOT11/ALOX12/MECR/ACSBG2/ACBD4/EHHADH/NUDT7/ELOVL7/FAAH2/CYP2C8	EGAD00001006029	Metabolism
REACTOME_FATTY_ACIDS	REACTOME_FATTY_ACIDS	15	0.772312	1.76747	0.000825399	0.0463313	0.0429695	1745	tags=60%, list=9%, signal=55%	CYP4A11/CYP4F12/CYP4A22/CYP4B1/CYP2F1/CYP4F3/CYP2J2/CYP2A7/CYP4F2	EGAD00001006029	Metabolism
REACTOME_INTERLEUKIN_10_SIGNALING	REACTOME_INTERLEUKIN_10_SIGNALING	45	-0.690595	-2.47477	2.02397e-08	3.33551e-05	3.09348e-05	2942	tags=60%, list=15%, signal=51%	IL10RB/CCL4/CCL22/CCR5/TIMP1/IL1R2/IL10RA/CSF2/CCL2/IL12A/CCR1/TNFRSF1B/CXCL1/ICAM1/FCER2/CXCL10/CXCL2/CCL3/CD80/CCL3L1/CSF3/PTGS2/LIF/IL1B/IL1RN/CXCL8/IL6	EGAD00001006029	Immune response
REACTOME_INTERLEUKIN_4_AND_INTERLEUKIN_13_SIGNALING	REACTOME_INTERLEUKIN_4_AND_INTERLEUKIN_13_SIGNALING	108	-0.506435	-2.06881	1.1011e-07	9.07307e-05	8.41473e-05	3015	tags=38%, list=16%, signal=32%	IL13/LAMA5/ITGAM/SOCS1/HIF1A/TGFB1/ALOX5/MCL1/CCL22/HMOX1/FOS/HSP90AA1/TIMP1/IRF4/SOX2/SOCS3/JAK3/ITGAX/CCL2/CEBPD/JUNB/FSCN1/PIM1/IL12A/TNFRSF1B/FASLG/LBP/MMP9/ICAM1/FCER2/CCL11/BATF/OSM/PTGS2/LIF/IL1B/CXCL8/MMP3/IL6/MMP1/TWIST1	EGAD00001006029	Immune response
REACTOME_P130CAS_LINKAGE_TO_MAPK_SIGNALING_FOR_INTEGRINS	REACTOME_P130CAS_LINKAGE_TO_MAPK_SIGNALING_FOR_INTEGRINS	15	-0.736446	-1.9824	0.00079481	0.0463313	0.0429695	3483	tags=53%, list=18%, signal=44%	SRC/ITGB3/ITGA2B/APBB1IP/BCAR1/FGB/FGA/FGG	EGAD00001006029	Immune response
REACTOME_PHASE_I_FUNCTIONALIZATION_OF_COMPOUNDS	REACTOME_PHASE_I_FUNCTIONALIZATION_OF_COMPOUNDS	106	0.516389	1.62879	0.00039149	0.0283543	0.0262969	1907	tags=25%, list=10%, signal=23%	CYP2A6/CYP3A7/CYP2E1/AOC1/CYP3A4/CYP8B1/CYP4A11/CYP4F12/CYP2U1/CYP4A22/CYP39A1/CYP4B1/CYP2F1/CES1/CYP4F3/CYP51A1/CYP11B1/CYP2J2/ALDH3A1/FMO1/AADAC/CYP11B2/CYP2A7/PAOX/CYP4F2/CYP11A1/ADH4	EGAD00001006029	Proliferation
REACTOME_REGULATION_OF_TLR_BY_ENDOGENOUS_LIGAND	REACTOME_REGULATION_OF_TLR_BY_ENDOGENOUS_LIGAND	21	-0.704157	-2.04249	0.000149332	0.0147557	0.0136851	944	tags=43%, list=5%, signal=41%	TLR6/LBP/S100A8/FGB/S100A9/SFTPA1/FGA/FGG/SFTPA2	EGAD00001006029	Immune response
REACTOME_SENESCENCE_ASSOCIATED_SECRETORY_PHENOTYPE_SASP	REACTOME_SENESCENCE_ASSOCIATED_SECRETORY_PHENOTYPE_SASP	107	-0.432477	-1.76727	2.1201e-05	0.0058232	0.00540067	5184	tags=51%, list=27%, signal=38%	H2AC8/CDC16/ANAPC7/H4C14/UBB/CDKN1A/RPS6KA3/EHMT1/H2AC6/H2AC20/JUN/H2BC5/RELA/H2BC14/STAT3/CDC23/UBC/H2AJ/H4C12/H4C11/CDKN2C/H2BC12/H2AX/H4C8/H2AC7/H2AC4/ANAPC11/CCNA1/H2BC9/H2BC21/H3C3/H3C2/FOS/H3C7/H3C8/H2BC15/H2BC6/CDK2/CDC26/CEBPB/H2BC10/H2BC7/H3C14/H3C15/UBE2S/ANAPC15/H3C13/H3C6/CDKN2A/H2BC17/H2BC3/H3C11/CDKN2B/CXCL8/IL6	EGAD00001006029	Immune response
REACTOME_SLC_MEDIATED_TRANSMEMBRANE_TRANSPORT	REACTOME_SLC_MEDIATED_TRANSMEMBRANE_TRANSPORT	249	0.471122	1.57521	3.32698e-05	0.00661426	0.00613433	3415	tags=30%, list=18%, signal=25%	SLC5A12/SLC44A4/SLC12A3/SLC39A5/SLC30A2/SLC6A20/SLC15A1/SLC43A1/SLC2A10/SLC26A4/SLC2A4/SLC24A3/SLC14A1/SLC13A3/SLC2A11/SLC45A3/SLC13A1/SLC22A7/SLC1A7/SLC47A1/SLC17A1/SLC8A1/SLC6A9/SLC6A1/SLC34A1/SLC2A12/SLC4A3/SLC22A2/SLC6A19/SLCO1C1/SLC4A5/SLCO2A1/SLC20A2/SLC22A4/AHCYL2/SLC36A1/SLC14A2/SLC5A10/SLC9A4/SLC22A1/SLCO1A2/SLC3A1/SLC7A8/SLC29A3/SLC12A1/SLC5A9/SLC38A5/SLCO1B1/SLC8A3/SLC6A12/SLC47A2/MFSD4B/PDZD11/SLC22A8/SLC9A2/SLC35A3/SLC22A16/RHBG/SLC9A3/SLC5A3/SLC5A11/SLC6A13/SLCO4C1/SLC4A9/SLC2A8/SLC5A1/SLC22A3/SLC6A3/SLC12A5/SLC28A2/SLC5A2/SLC4A10/SLC2A9/SLC26A11	EGAD00001006029	Immune response
REACTOME_SYNTHESIS_OF_LEUKOTRIENES_LT_AND_EOXINS_EX	REACTOME_SYNTHESIS_OF_LEUKOTRIENES_LT_AND_EOXINS_EX	21	0.751172	1.86586	0.000159457	0.0147557	0.0136851	644	tags=43%, list=3%, signal=41%	ALOX5AP/LTC4S/DPEP1/CYP4A11/CYP4A22/CYP4B1/GGT5/CYP4F3/DPEP2	EGAD00001006029	Not classified
Note: Cohort 2, EGAD00001006029

### Sheet: Table S11
Supplementary table 11. Gene set enrichment analysis result between high vs. low riskscore of progression free survival (PFS) in Cohort 6
ID	Description	setSize	enrichmentScore	NES	pvalue	p.adjust	qvalue	rank	leading_edge	core_enrichment	cohort	Categories
KEGG_ADHERENS_JUNCTION	KEGG_ADHERENS_JUNCTION	73	-0.438596	-1.92404	4.25502e-05	0.000590697	0.000436982	3988	tags=38%, list=21%, signal=31%	PTPRJ/FGFR1/NLK/CTNNA1/WASF1/MAP3K7/EP300/PARD3/BAIAP2/VCL/ACTN4/NECTIN2/CTNND1/AFDN/CTNNA3/TJP1/CDH1/CREBBP/TCF7L2/IGF1R/EGFR/PTPRB/PTPRF/PTPRM/SORBS1/ERBB2/LMO7/INSR	RENJI	Proliferation
KEGG_ALLOGRAFT_REJECTION	KEGG_ALLOGRAFT_REJECTION	35	0.577715	1.90286	0.000276307	0.00294489	0.00217855	3591	tags=37%, list=19%, signal=30%	FASLG/GZMB/IL10/IFNG/TNF/CD86/HLA-G/CD80/IL12B/HLA-DOB/CD28/PRF1/HLA-DRB5	RENJI	Immune response
KEGG_ASCORBATE_AND_ALDARATE_METABOLISM	KEGG_ASCORBATE_AND_ALDARATE_METABOLISM	25	-0.667861	-2.30722	2.14414e-05	0.000316261	0.000233961	2012	tags=48%, list=10%, signal=43%	ALDH7A1/ALDH3A2/UGT1A6/UGT2A3/UGT1A10/UGT1A7/MIOX/UGT1A8/UGT1A1/UGT1A4/UGT1A3/UGT1A5	RENJI	Metabolism
KEGG_AUTOIMMUNE_THYROID_DISEASE	KEGG_AUTOIMMUNE_THYROID_DISEASE	50	0.512171	1.82724	0.000715005	0.00628292	0.00464793	5224	tags=44%, list=27%, signal=32%	FASLG/GZMB/IL10/CTLA4/IFNA7/CD86/HLA-G/CD80/TPO/IFNA10/HLA-DOB/IFNA17/TG/CD28/PRF1/TSHR/HLA-DRB5/IFNA16/HLA-DQA2/IFNA4/CD40LG/IFNA8	RENJI	Immune response
KEGG_CELL_ADHESION_MOLECULES_CAMS	KEGG_CELL_ADHESION_MOLECULES_CAMS	131	0.358985	1.49517	0.00939993	0.0473435	0.0350235	1626	tags=21%, list=8%, signal=20%	CD8B/CLDN16/L1CAM/SELL/CD22/CNTNAP2/CLDN1/CNTN1/CTLA4/PDCD1/CADM3/CDH3/MPZ/CD8A/ICAM3/CD6/MADCAM1/CD86/ICOS/CDH15/NRXN1/CLDN11/ITGB7/NLGN3/HLA-G/SPN/SELP/CD80	RENJI	Proliferation
KEGG_CELL_CYCLE	KEGG_CELL_CYCLE	124	0.388687	1.60693	0.00305025	0.020237	0.0149708	4100	tags=28%, list=21%, signal=22%	CDC45/SFN/CCNA1/E2F2/CDC25A/PKMYT1/CDC25C/PTTG1/MAD2L2/ORC6/CDK1/PLK1/CCNB1/BUB1B/ANAPC11/CDC20/BUB1/CDC26/CCNA2/CDC6/GADD45G/ORC1/BUB3/MCM2/CDKN2D/MCM4/E2F1/CCNE1/TTK/MAD2L1/ANAPC13/RBX1/CDKN2C/CDK2/CHEK2	RENJI	Proliferation
KEGG_CHEMOKINE_SIGNALING_PATHWAY	KEGG_CHEMOKINE_SIGNALING_PATHWAY	187	0.508749	2.22709	1e-10	3.50849e-09	2.59548e-09	3900	tags=41%, list=20%, signal=33%	CCL19/CXCL8/CCL4L2/CCL21/CCL3L1/CCL3/XCR1/CCL4/CXCL13/GNB3/CCL17/CXCL11/CCR3/CXCR2/CCL25/GNG8/CXCR3/CXCL9/CCL20/CCR7/GNG10/LYN/CCL8/NCF1/PRKCB/CXCL10/CCL14/ADCY8/CCR1/CXCL5/CXCL6/GNG4/FGR/CCL24/CCL22/CCL18/CCL7/CCR5/XCL2/ITK/PF4/CXCL1/CXCR1/GNGT2/GRK1/CCL5/CCL28/HCK/WAS/CCR4/CCL13/CXCL2/RAC2/PPBP/CCL2/CCR10/CCL1/PIK3R5/CCR2/PIK3R2/GNG5/CCL26/PIK3CD/CXCR5/PRKACG/VAV1/GNG13/ARRB2/CCR8/GRK5/CCL23/GNG2/PTK2B/GRK6/CXCL12/SHC3/DOCK2	RENJI	Immune response
KEGG_CYTOKINE_CYTOKINE_RECEPTOR_INTERACTION	KEGG_CYTOKINE_CYTOKINE_RECEPTOR_INTERACTION	263	0.486626	2.19379	1e-10	3.50849e-09	2.59548e-09	3774	tags=43%, list=20%, signal=35%	CCL19/CXCL8/CCL4L2/CCL21/IL6/CCL3L1/CCL3/XCR1/TNFRSF13B/FASLG/PDGFRA/CCL4/CXCL13/IL10/CCL17/CXCL11/IFNG/CCR3/EPO/IL1R2/TNFRSF6B/LTA/CXCR2/CCL25/OSM/IL2RG/IL22/CXCR3/CXCL9/CCL20/CCR7/CCL8/CXCL10/CSF3R/CCL14/IL21R/IFNA7/TNFRSF13C/CD27/TNF/CCR1/IL2RA/CXCL5/AMHR2/TNFRSF9/IL11/CXCL6/TNFSF8/CCL24/IL12RB1/CCL22/CCL18/CCL7/CCR5/XCL2/IL24/PF4/CXCL1/BMP7/TNFRSF18/CXCR1/IL13/IL9R/TNFSF4/TNFRSF8/CCL5/CSF2RB/CCL28/TSLP/CCR4/FLT3LG/IFNL3/TPO/CCL13/CXCL2/PPBP/IL23A/CCL2/LTB/IL12B/CCR10/GDF5/CCL1/IL2RB/TNFRSF12A/IFNA10/TNFRSF10C/CCR2/IFNA17/IL17B/GH2/IL1RAP/TNFRSF11A/IL1B/CSF2/IL7R/IFNL1/CCL26/TNFRSF4/IL19/CXCR5/IL10RB/HGF/CCR8/CCL23/IFNGR2/CSF3/IL21/LEP/IL26/IL9/CXCL12/VEGFC	RENJI	Immune response
KEGG_CYTOSOLIC_DNA_SENSING_PATHWAY	KEGG_CYTOSOLIC_DNA_SENSING_PATHWAY	54	0.488813	1.75791	0.00232395	0.0163369	0.0120856	3133	tags=26%, list=16%, signal=22%	CCL4L2/IL6/CCL4/ZBP1/AIM2/PYCARD/RIPK3/CXCL10/IFNA7/CCL5/IFNA10/IL33/IFNA17/IL1B	RENJI	Proliferation
KEGG_DRUG_METABOLISM_CYTOCHROME_P450	KEGG_DRUG_METABOLISM_CYTOCHROME_P450	71	-0.473746	-2.07207	8.33348e-06	0.000137669	0.000101844	1989	tags=32%, list=10%, signal=29%	GSTM4/FMO2/ALDH3A1/GSTA4/GSTA1/UGT1A6/UGT2A3/CYP2C9/UGT1A10/UGT1A7/AOX1/UGT1A8/UGT1A1/FMO4/CYP3A5/CYP2C8/UGT1A4/ADH6/MAOB/FMO1/UGT1A3/UGT1A5/GSTA2	RENJI	Metabolism
KEGG_DRUG_METABOLISM_OTHER_ENZYMES	KEGG_DRUG_METABOLISM_OTHER_ENZYMES	51	-0.461216	-1.90108	0.000544828	0.00505649	0.00374066	1325	tags=25%, list=7%, signal=24%	CES2/DPYS/UGT1A6/UGT2A3/UGT1A10/UGT1A7/UPB1/UGT1A8/UGT1A1/CYP3A5/UGT1A4/UGT1A3/UGT1A5	RENJI	Metabolism
KEGG_ECM_RECEPTOR_INTERACTION	KEGG_ECM_RECEPTOR_INTERACTION	84	-0.347732	-1.57117	0.00517414	0.0295767	0.0218801	3815	tags=42%, list=20%, signal=34%	SDC2/ITGA2/ITGA9/ITGA3/LAMA4/SDC3/LAMA3/DAG1/COL6A3/LAMC1/ITGB5/ITGA5/ITGAV/COL4A4/ITGB8/COL5A2/LAMA5/LAMB1/THBS1/COL1A1/ITGA6/AGRN/COL6A2/COL6A1/HSPG2/ITGA1/COL4A1/SDC1/COL4A2/VWF/LAMB2/COL1A2/LAMA1/COL3A1/ITGB4	RENJI	Metastasis
KEGG_ENDOMETRIAL_CANCER	KEGG_ENDOMETRIAL_CANCER	52	-0.400322	-1.65583	0.0045636	0.0270217	0.01999	3103	tags=31%, list=16%, signal=26%	AKT2/PIK3R3/PDPK1/ILK/PIK3R1/PIK3CA/SOS1/CTNNA3/CDH1/SOS2/TCF7L2/AKT3/EGFR/ERBB2/FOXO3/EGF	RENJI	Proliferation
KEGG_FOCAL_ADHESION	KEGG_FOCAL_ADHESION	198	-0.35347	-1.82635	1.45767e-06	2.6825e-05	1.98444e-05	3726	tags=37%, list=19%, signal=30%	ITGA2/ITGA9/ITGA3/MAPK8/LAMA4/XIAP/PDGFB/PIP5K1C/AKT2/TLN1/SHC2/LAMA3/PIK3R3/BCAR1/PDPK1/FLNA/COL6A3/LAMC1/ITGB5/VCL/ILK/PIK3R1/PIK3CA/SHC1/ITGA5/SOS1/ARHGAP35/ACTN4/ITGAV/BIRC2/PXN/PARVA/TLN2/ARHGAP5/VEGFA/COL4A4/DOCK1/ITGB8/CAV2/COL5A2/LAMA5/LAMB1/ROCK2/THBS1/PDGFA/SOS2/COL1A1/ITGA6/AKT3/PDGFRB/FLNB/COL6A2/MYLK/COL6A1/IGF1R/PGF/EGFR/ITGA1/COL4A1/BCL2/MAPK10/COL4A2/FLT1/VWF/LAMB2/COL1A2/LAMA1/ERBB2/COL3A1/VEGFD/ITGB4/KDR/PDGFD/EGF	RENJI	Metastasis
KEGG_GLYCOSPHINGOLIPID_BIOSYNTHESIS_GANGLIO_SERIES	KEGG_GLYCOSPHINGOLIPID_BIOSYNTHESIS_GANGLIO_SERIES	15	0.666707	1.79835	0.00248466	0.0172465	0.0127585	1503	tags=27%, list=8%, signal=25%	ST6GALNAC5/ST8SIA1/B4GALNT1/ST6GALNAC6	RENJI	Metastasis
KEGG_GRAFT_VERSUS_HOST_DISEASE	KEGG_GRAFT_VERSUS_HOST_DISEASE	37	0.56459	1.89418	0.0003191	0.00336969	0.00249281	4495	tags=41%, list=23%, signal=31%	IL6/FASLG/GZMB/IFNG/TNF/CD86/HLA-G/CD80/HLA-DOB/CD28/IL1B/PRF1/HLA-DRB5/HLA-DQA2/KIR3DL1	RENJI	Metastasis
KEGG_HEMATOPOIETIC_CELL_LINEAGE	KEGG_HEMATOPOIETIC_CELL_LINEAGE	85	0.499929	1.93703	1.05884e-05	0.000169825	0.000125632	3591	tags=42%, list=19%, signal=35%	CD8B/CD19/IL6/MS4A1/CR2/FCER2/CD22/EPO/IL1R2/CR1/CD3D/CD33/CSF3R/CD7/CD8A/TNF/IL2RA/IL11/GP1BB/CD38/CD3E/FCGR1A/CD3G/IL9R/FLT3LG/TPO/CD37/CD5/IL1B/CSF2/IL7R/GP5/DNTT/CSF3/CD2/HLA-DRB5	RENJI	Not classified
KEGG_HISTIDINE_METABOLISM	KEGG_HISTIDINE_METABOLISM	29	-0.484854	-1.75167	0.0055395	0.0314476	0.0232641	2012	tags=31%, list=10%, signal=28%	ALDH7A1/ACY3/ALDH3A2/ALDH3A1/AOC1/FTCD/DDC/ASPA/MAOB	RENJI	Metabolism
KEGG_INSULIN_SIGNALING_PATHWAY	KEGG_INSULIN_SIGNALING_PATHWAY	137	-0.297037	-1.44441	0.00449542	0.0269074	0.0199054	3103	tags=23%, list=16%, signal=20%	AKT2/SHC2/PIK3R3/SREBF1/TRIP10/PRKAG2/PDPK1/PYGB/PRKAB2/PIK3R1/PIK3CA/SHC1/SOS1/CBLB/RPS6KB1/PDE3A/G6PC1/PHKA2/SOS2/CBLC/AKT3/ACACB/PTPRF/MAPK10/FOXO1/PHKA1/SORBS1/PRKAA2/INSR/PCK1/PKLR/PPARGC1A	RENJI	Proliferation
KEGG_INTESTINAL_IMMUNE_NETWORK_FOR_IGA_PRODUCTION	KEGG_INTESTINAL_IMMUNE_NETWORK_FOR_IGA_PRODUCTION	46	0.545125	1.90385	0.000136542	0.00159977	0.00118346	5625	tags=50%, list=29%, signal=36%	IL6/TNFRSF13B/IL10/CCL25/TNFRSF13C/MADCAM1/CD86/ICOS/ITGB7/CD80/CCL28/CCR10/HLA-DOB/CD28/PIGR/HLA-DRB5/CXCL12/HLA-DQA2/TNFSF13B/CD40LG/CCL27/CXCR4/HLA-DOA	RENJI	Immune response
KEGG_LEISHMANIA_INFECTION	KEGG_LEISHMANIA_INFECTION	70	0.437547	1.642	0.00262313	0.0179067	0.0132469	4779	tags=31%, list=25%, signal=24%	FCGR3B/NCF2/IL10/IFNG/CR1/NCF1/PRKCB/TNF/NCF4/FCGR1A/IL12B/HLA-DOB/NOS2/FCGR3A/IL1B/IFNGR2/HLA-DRB5/FCGR2C/PTGS2/HLA-DQA2/MAPK11/MYD88	RENJI	Metastasis
KEGG_LYSINE_DEGRADATION	KEGG_LYSINE_DEGRADATION	44	-0.601969	-2.43487	6.23634e-07	1.2564e-05	9.29447e-06	4977	tags=66%, list=26%, signal=49%	SETMAR/ASH1L/EHMT1/ALDH2/SETDB1/TMLHE/ALDH9A1/DOT1L/SETD7/AADAT/EHMT2/NSD3/KMT5B/SETD1A/PLOD3/NSD1/SETD2/AASDH/AASDHPPT/ACAT1/OGDH/PIPOX/ALDH7A1/OGDHL/ALDH3A2/SETD1B/AASS/EHHADH/BBOX1	RENJI	Metabolism
KEGG_METABOLISM_OF_XENOBIOTICS_BY_CYTOCHROME_P450	KEGG_METABOLISM_OF_XENOBIOTICS_BY_CYTOCHROME_P450	69	-0.392521	-1.71916	0.00235524	0.0164867	0.0121964	2087	tags=28%, list=11%, signal=25%	EPHX1/GSTM4/ALDH3A1/GSTA4/GSTA1/UGT1A6/UGT2A3/CYP2C9/UGT1A10/UGT1A7/UGT1A8/UGT1A1/CYP3A5/CYP2C8/UGT1A4/ADH6/UGT1A3/UGT1A5/GSTA2	RENJI	Metabolism
KEGG_NATURAL_KILLER_CELL_MEDIATED_CYTOTOXICITY	KEGG_NATURAL_KILLER_CELL_MEDIATED_CYTOTOXICITY	132	0.456877	1.90218	2.89485e-06	5.14225e-05	3.8041e-05	5549	tags=45%, list=29%, signal=32%	FCGR3B/FASLG/GZMB/NCR1/IFNG/HCST/CD244/SH2D1A/CD48/PRKCG/NCR3/PRKCB/IFNA7/TNF/LAT/FCER1G/LCP2/HLA-G/KLRC3/TYROBP/KLRK1/RAC2/MICB/LCK/ITGAL/CD247/KIR2DL4/PIK3R5/IFNA10/TNFRSF10C/FCGR3A/IFNA17/PIK3R2/NCR2/PRF1/CSF2/PIK3CD/VAV1/BID/IFNGR2/PTK2B/SHC3/PLCG2/IFNA16/SH2D1B/SHC4/KIR3DL1/IFNAR2/ZAP70/KLRC2/IFNA4/CHP2/SYK/IFNA8/ULBP3/IFNB1/ULBP1/RAC3/RAET1L	RENJI	Immune response
KEGG_NEUROACTIVE_LIGAND_RECEPTOR_INTERACTION	KEGG_NEUROACTIVE_LIGAND_RECEPTOR_INTERACTION	272	0.447813	2.02783	1e-10	3.50849e-09	2.59548e-09	4552	tags=50%, list=24%, signal=38%	FPR2/PRSS2/PRSS1/CHRM4/P2RX1/SSTR3/FPR1/MCHR1/GRM2/GIPR/P2RY10/GRM4/PTGER1/MLNR/GALR2/CNR2/NPBWR2/P2RX5/GABRP/GRIN2C/HCRTR1/P2RX2/ADRA2A/P2RY2/UTS2R/GRIK5/S1PR4/S1PR2/ADRA1D/KISS1R/CRHR2/GRIN1/HTR4/LPAR1/VIPR2/DRD2/TACR2/GCGR/MC3R/CCKBR/CHRNA2/NPFFR1/GRIN2D/CTSG/NPY5R/CHRND/BDKRB1/ADRB1/MTNR1B/P2RY6/GABRB1/GABRA5/PTGER4/ADCYAP1R1/GRID2/GABBR2/CNR1/PTGFR/F2/GRIN2B/NPY1R/GRIN3A/CHRNB3/GZMA/GABRG3/SSTR4/NTSR2/GABRA1/GRIA1/P2RX6/OPRL1/GABRG2/GABRB2/GPR50/GPR156/ADRB3/TAAR6/CHRNB4/CHRM2/PRSS3/HTR1A/CHRNG/GRIK4/NMUR2/CHRM1/TSPO/CCKAR/CSH1/GRM1/GH2/TAAR2/P2RY14/MC2R/CHRNA1/MAS1/HTR1E/TAAR5/OPRK1/CHRNA4/ADRA2C/ADRA1A/NPY4R/PRLHR/HTR1D/LHB/MC5R/HTR5A/GABRR1/TSHR/CHRNA5/LEP/HTR1B/PTAFR/LPAR3/DRD3/LPAR2/S1PR5/AVPR2/TBXA2R/P2RY1/HCRTR2/OPRD1/DRD1/ADRB2/OPRM1/GHRHR/NPBWR1/GLRA1/GRIA2/PTGDR/CHRNA3/GLP2R/P2RX3/HTR7/CHRNB2	RENJI	Not classified
KEGG_NOD_LIKE_RECEPTOR_SIGNALING_PATHWAY	KEGG_NOD_LIKE_RECEPTOR_SIGNALING_PATHWAY	62	0.443631	1.63588	0.00510368	0.0292753	0.0216571	2697	tags=27%, list=14%, signal=24%	CXCL8/IL6/PYCARD/CCL8/NOD2/TNF/RIPK2/CCL7/CXCL1/PSTPIP1/CCL5/CCL13/CXCL2/CCL2/NLRC4/MEFV/CASP5	RENJI	Immune response
KEGG_NOTCH_SIGNALING_PATHWAY	KEGG_NOTCH_SIGNALING_PATHWAY	47	-0.417816	-1.69462	0.0044936	0.0269074	0.0199054	4265	tags=53%, list=22%, signal=42%	DVL3/NOTCH1/DTX2/KAT2A/NOTCH2/KAT2B/RFNG/DLL1/CIR1/EP300/CTBP2/DVL1/MAML1/HES1/JAG2/CTBP1/DLL4/HDAC2/JAG1/NCOR2/CREBBP/NOTCH4/MAML2/DTX4/NOTCH3	RENJI	Metastasis
KEGG_OLFACTORY_TRANSDUCTION	KEGG_OLFACTORY_TRANSDUCTION	387	0.470616	2.19564	1e-10	3.50849e-09	2.59548e-09	6202	tags=66%, list=32%, signal=46%	OR7D2/CALML6/OR2W3/GUCY2D/OR56A1/OR1B1/OR56A3/OR10G2/OR51T1/OR56A5/CNGB1/CAMK2A/OR4N2/OR8S1/OR5L2/OR52M1/OR2L8/OR14C36/OR5C1/OR2B11/OR2Y1/OR10H5/OR52E6/OR1L8/OR52E8/OR2AT4/OR2G3/OR8G2P/OR1Q1/OR6B2/OR5AR1/OR1K1/OR2T33/OR52J3/OR56A4/OR1E2/OR2T27/OR6N1/OR4X1/OR2M3/OR4K2/OR8A1/CNGA3/OR1M1/CALML5/OR52N1/OR5T2/OR2AE1/OR6C65/OR7G2/OR5D16/OR4D11/OR5M8/OR4C12/OR3A2/OR2V2/OR2H1/OR4M1/OR4A47/OR10S1/OR5D18/OR4C15/OR6K6/OR4C46/OR2AK2/OR6B3/OR5P3/OR2Z1/OR1D5/OR10J1/OR2G2/OR52B2/OR2A14/OR5T3/OR8B8/OR5I1/OR1A1/OR2H2/OR2M2/OR10A7/OR10P1/OR52N2/OR4S1/OR5AU1/OR4D9/OR11L1/OR6B1/OR1N2/OR1I1/OR6C4/OR2T8/OR7A10/OR51G2/OR4X2/OR6C2/OR6K2/OR6V1/OR51A7/OR5B21/OR8H2/OR13C8/PRKACG/OR52E4/OR5M10/ARRB2/OR8U3/OR1E1/OR51D1/OR7C2/OR2T1/OR1A2/OR52R1/OR4D2/OR10K1/OR1D2/OR5D14/OR1C1/OR10H2/OR2M5/OR5M11/CLCA2/OR10G3/OR4K1/OR10H3/OR4B1/OR51A2/OR4N5/OR6K3/OR51G1/OR10A6/OR8D2/OR5AP2/OR51L1/OR1F1/OR5J2/OR51S1/OR4D6/OR2T6/OR4M2/OR7A17/OR5F1/OR7E24/OR4D1/OR11A1/OR1L6/OR4C16/OR2B6/OR10H4/OR52K2/OR2F2/OR4A15/OR51F2/OR5T1/OR6C76/OR8B4/OR10AD1/OR51F1/OR2M4/OR14A16/OR6X1/OR10H1/OR1L1/OR6C70/OR4Q3/OR7G1/OR4C6/OR10A3/OR8B12/OR9G1/OR4L1/OR52E2/OR1J4/GUCA1C/OR2C1/OR5L1/OR4E2/OR2A2/OR6M1/OR2L13/OR8H1/OR10V1/OR5A1/OR14J1/OR6T1/OR7D4/OR4C3/OR4N4/OR8I2/OR4F16/OR8D1/OR6S1/OR2M7/OR52L1/OR5A2/OR2L3/OR4D10/OR3A3/OR5AS1/OR2AG2/OR4K17/OR8G1/OR51A4/OR13A1/OR4K13/OR7G3/OR52N4/OR5M9/OR4K14/OR5P2/OR10C1/OR10G8/OR9G4/OR4K5/OR4C13/OR8G5/OR10G4/OR10Z1/OR5AN1/OR1G1/OR6Y1/CALML3/OR2C3/OR3A1/OR10AG1/OR10G9/OR13G1/OR11H1/OR4D5/OR2J3/OR2B3/OR52K1/OR13H1/OR2T4/OR2B2/OR6C68/OR6C75/OR11G2/CLCA1/OR9K2/OR56B1/OR13F1/OR8J3/OR10J5/OR1L3/OR52N5/OR6F1/OR5M1/OR52A5/OR10J3/OR4F6/OR5M3/OR5AK2/OR2L2/OR4C45/OR5AC2/OR4A5	RENJI	Proliferation
KEGG_PANTOTHENATE_AND_COA_BIOSYNTHESIS	KEGG_PANTOTHENATE_AND_COA_BIOSYNTHESIS	16	-0.634019	-1.94174	0.00186715	0.013859	0.0102525	1425	tags=38%, list=7%, signal=35%	PANK1/DPYS/ENPP3/UPB1/ENPP1/VNN1	RENJI	Metabolism
KEGG_PENTOSE_AND_GLUCURONATE_INTERCONVERSIONS	KEGG_PENTOSE_AND_GLUCURONATE_INTERCONVERSIONS	28	-0.666083	-2.35813	3.40149e-06	5.97794e-05	4.42232e-05	1308	tags=36%, list=7%, signal=33%	CRYL1/UGT1A6/UGT2A3/UGT1A10/UGT1A7/UGT1A8/UGT1A1/UGT1A4/UGT1A3/UGT1A5	RENJI	Metabolism
KEGG_PEROXISOME	KEGG_PEROXISOME	78	-0.415233	-1.84682	0.000227067	0.00250077	0.00185	4337	tags=32%, list=22%, signal=25%	ACOX1/AGPS/AMACR/PHYH/ECH1/SLC27A2/ACSL1/PEX5/PEX1/ABCD3/PEX3/PEX11A/DECR2/HSD17B4/CROT/PIPOX/CAT/MLYCD/HAO2/EPHX2/NUDT12/DDO/BAAT/FAR1/EHHADH	RENJI	Metabolism
KEGG_PORPHYRIN_AND_CHLOROPHYLL_METABOLISM	KEGG_PORPHYRIN_AND_CHLOROPHYLL_METABOLISM	41	-0.51088	-2.04168	0.000247011	0.00266707	0.00197303	1067	tags=22%, list=6%, signal=21%	UGT1A6/UGT2A3/UGT1A10/UGT1A7/UGT1A8/UGT1A1/UGT1A4/UGT1A3/UGT1A5	RENJI	Metabolism
KEGG_PRIMARY_IMMUNODEFICIENCY	KEGG_PRIMARY_IMMUNODEFICIENCY	35	0.625089	2.0589	1.73582e-05	0.000265516	0.000196422	2258	tags=37%, list=12%, signal=33%	CD8B/CD19/CD79A/TNFRSF13B/IL2RG/CD3D/TNFRSF13C/CD8A/ICOS/CD3E/AIRE/BTK/LCK	RENJI	Immune response
KEGG_PROPANOATE_METABOLISM	KEGG_PROPANOATE_METABOLISM	32	-0.650528	-2.4202	1.46141e-06	2.6825e-05	1.98444e-05	5888	tags=72%, list=30%, signal=50%	ABAT/ACACA/ALDH1B1/SUCLA2/LDHA/ALDH2/ALDH9A1/HIBCH/SUCLG1/ACSS2/ACSS1/ACAT1/ALDH7A1/MMUT/MLYCD/ACADM/ALDH6A1/ALDH3A2/LDHAL6B/PCCA/ACACB/EHHADH/ACSS3	RENJI	Metabolism
KEGG_PROSTATE_CANCER	KEGG_PROSTATE_CANCER	89	-0.325669	-1.50343	0.00955964	0.0480016	0.0355103	3103	tags=30%, list=16%, signal=26%	AKT2/PIK3R3/EP300/PDPK1/AR/CDKN1A/CREB3L2/PIK3R1/PIK3CA/HSP90B1/SOS1/MDM2/CREB5/FGFR2/PDGFA/SOS2/CREBBP/TCF7L2/AKT3/PDGFRB/IGF1R/EGFR/BCL2/FOXO1/ERBB2/PDGFD/EGF	RENJI	Metastasis
KEGG_PYRUVATE_METABOLISM	KEGG_PYRUVATE_METABOLISM	40	-0.496271	-1.96929	0.000746798	0.00652756	0.00482892	5592	tags=50%, list=29%, signal=36%	ACACA/ALDH1B1/PKM/LDHA/ALDH2/ALDH9A1/ACSS2/ACSS1/DLAT/ME1/ACAT1/ME3/ALDH7A1/ALDH3A2/LDHAL6B/PDHA1/ACYP1/ACACB/PCK1/PKLR	RENJI	Metabolism
KEGG_RETINOL_METABOLISM	KEGG_RETINOL_METABOLISM	64	-0.418873	-1.81659	0.00146409	0.0112496	0.00832218	1067	tags=25%, list=6%, signal=24%	UGT1A6/UGT2A3/CYP2C9/UGT1A10/UGT1A7/LRAT/CYP4A22/UGT1A8/UGT1A1/CYP3A5/CYP2C8/UGT1A4/ADH6/CYP4A11/UGT1A3/UGT1A5	RENJI	Metabolism
KEGG_RIBOSOME	KEGG_RIBOSOME	87	0.493223	1.9085	1.81783e-05	0.000275509	0.000203814	8743	tags=74%, list=45%, signal=40%	RPL26L1/RPL22L1/RPL3L/RPS26/RPS29/RPS21/MRPL13/RPL32/RPL39/RPL35A/RPL10L/RPL36AL/RPS13/RPL27/RPL29/RPSA/RPL34/RPL37A/RPS12/RPL12/RPS23/RPL37/UBA52/RSL24D1/RPL31/RPS28/RPS15A/RPL14/RPS27A/RPS4X/RPL26/RPL22/RPS7/RPL15/FAU/RPL7/RPS18/RPL21/RPL10A/RPL9/RPS19/RPL10/RPS10/RPS6/RPS3A/RPL4/RPL30/RPS5/RPL24/RPS27/RPL17/RPS15/RPL35/RPS16/RPL41/RPL11/RPL38/RPLP1/RPS8/RPL5/RPL18A/RPLP2/RPL28/RPS3	RENJI	Proliferation
KEGG_STARCH_AND_SUCROSE_METABOLISM	KEGG_STARCH_AND_SUCROSE_METABOLISM	52	-0.578202	-2.39159	1.06572e-07	2.34743e-06	1.73656e-06	2560	tags=40%, list=13%, signal=35%	PYGB/AMY2A/AGL/GAA/GANC/TREH/G6PC1/UGT1A6/UGT2A3/ENPP3/UGT1A10/UGT1A7/AMY2B/UGT1A8/UGT1A1/ENPP1/UGT1A4/GBA3/UGT1A3/UGT1A5/MGAM	RENJI	Metabolism
KEGG_STEROID_HORMONE_BIOSYNTHESIS	KEGG_STEROID_HORMONE_BIOSYNTHESIS	55	-0.400043	-1.68186	0.0038458	0.0238844	0.0176691	1067	tags=22%, list=6%, signal=21%	UGT1A6/UGT2A3/HSD3B2/UGT1A10/UGT1A7/UGT1A8/UGT1A1/CYP3A5/UGT1A4/CYP7B1/UGT1A3/UGT1A5	RENJI	Metabolism
KEGG_SYSTEMIC_LUPUS_ERYTHEMATOSUS	KEGG_SYSTEMIC_LUPUS_ERYTHEMATOSUS	133	0.622946	2.59558	1e-10	3.50849e-09	2.59548e-09	3087	tags=49%, list=16%, signal=41%	FCGR3B/H4C13/H3-5/H3C14/H2BC13/IL10/H2AC16/H2AC4/H2BC3/H3C12/IFNG/H2AC13/H2BC10/H4C1/H3C15/H2BC14/C7/H4C14/H3C10/H3C11/H3C1/H2AC12/H2BC17/H3C2/H3C8/H2BC9/H2AC14/H3C7/H3C13/H4C6/H4C9/H3C3/H2BC6/H3C4/H4C2/H2AC21/H2BC7/H2AC11/TNF/H4C8/H4C15/CD86/ELANE/H2AC15/CTSG/FCGR1A/H2AC17/H2AZ1/C8G/H2AC7/H2BC11/CD80/GRIN2B/H3Y2/C2/H4C4/C8B/H4C12/HLA-DOB/FCGR3A/C8A/FCGR2B/CD28/H2AX/H4C11	RENJI	Immune response
KEGG_TOLL_LIKE_RECEPTOR_SIGNALING_PATHWAY	KEGG_TOLL_LIKE_RECEPTOR_SIGNALING_PATHWAY	102	0.39031	1.56064	0.00613652	0.0343645	0.0254219	3253	tags=23%, list=17%, signal=19%	CXCL8/LY96/IL6/CCL3/CCL4/CXCL11/CXCL9/CXCL10/IFNA7/TNF/TLR9/CD86/CD80/TLR8/CCL5/IL12B/TLR1/PIK3R5/IFNA10/IFNA17/PIK3R2/IL1B/PIK3CD	RENJI	Immune response
KEGG_TYPE_I_DIABETES_MELLITUS	KEGG_TYPE_I_DIABETES_MELLITUS	41	0.566652	1.93213	0.000185722	0.00208716	0.00154402	3591	tags=41%, list=19%, signal=34%	FASLG/GZMB/IFNG/LTA/GAD1/PTPRN2/TNF/CD86/HLA-G/CD80/IL12B/HLA-DOB/CD28/INS/IL1B/PRF1/HLA-DRB5	RENJI	Metabolism
KEGG_VALINE_LEUCINE_AND_ISOLEUCINE_DEGRADATION	KEGG_VALINE_LEUCINE_AND_ISOLEUCINE_DEGRADATION	44	-0.509428	-2.06056	9.33622e-05	0.00115966	0.000857883	6505	tags=64%, list=34%, signal=42%	DLD/ACADS/HIBADH/ACAA2/ABAT/HADH/ALDH1B1/MCCC2/HADHB/ALDH2/ALDH9A1/HIBCH/DBT/AUH/ACAD8/ACAT1/MCCC1/ACADSB/ALDH7A1/MMUT/ACADM/BCKDHB/ALDH6A1/ALDH3A2/PCCA/AOX1/EHHADH/HMGCS2	RENJI	Metabolism
PID_A6B1_A6B4_INTEGRIN_PATHWAY	PID_A6B1_A6B4_INTEGRIN_PATHWAY	46	-0.513718	-2.07961	6.51954e-05	0.000861623	0.000637405	3575	tags=46%, list=18%, signal=37%	LAMA4/RXRA/LAMA3/RXRB/LAMC1/PIK3R1/PIK3CA/SHC1/RPS6KB1/LAMA5/LAMB1/CDH1/ITGA6/CD9/EGFR/LAMB2/LAMA1/ERBB2/ERBB3/ITGB4/EGF	RENJI	Proliferation
PID_ANGIOPOIETIN_RECEPTOR_PATHWAY	PID_ANGIOPOIETIN_RECEPTOR_PATHWAY	49	-0.443417	-1.80125	0.00143629	0.0111397	0.00824082	2643	tags=33%, list=14%, signal=28%	CDKN1A/RASA1/PIK3R1/PIK3CA/SHC1/ITGA5/ELF2/PLG/RPS6KB1/PXN/AGTR1/TEK/FGF2/FOXO1/ANGPT2/BMX	RENJI	Metastasis
PID_ATR_PATHWAY	PID_ATR_PATHWAY	38	0.493999	1.6567	0.00443857	0.026859	0.0198696	2859	tags=32%, list=15%, signal=27%	CDC25A/CDC25C/PPP2R2B/RAD51/PLK1/CLSPN/CCNA2/CDC6/FANCD2/RFC2/TIPIN/MCM2	RENJI	Metastasis
PID_AVB3_INTEGRIN_PATHWAY	PID_AVB3_INTEGRIN_PATHWAY	74	-0.48874	-2.16308	1.90876e-06	3.46513e-05	2.56341e-05	3299	tags=49%, list=17%, signal=41%	F11R/COL15A1/CSF1R/TLN1/BCAR1/COL6A3/VCL/ILK/PIK3R1/PIK3CA/ADGRA2/ITGAV/PIK3C2A/RPS6KB1/PXN/VEGFA/COL4A4/MFGE8/COL5A2/COL12A1/COL10A1/COL1A1/COL8A1/FGF2/COL4A3/COL6A2/COL6A1/IGF1R/COL4A1/SDC1/COL1A2/COL3A1/EDIL3/COL4A5/ANGPTL3/KDR	RENJI	Metastasis
PID_BCR_5PATHWAY	PID_BCR_5PATHWAY	63	0.427025	1.57336	0.00977716	0.048945	0.0362082	2268	tags=19%, list=12%, signal=17%	BCL2A1/CD19/CD79A/CD79B/CD22/MAP4K1/LYN/DAPP1/CARD11/BTK/CD72/POU2F2	RENJI	Immune response
PID_CD8_TCR_DOWNSTREAM_PATHWAY	PID_CD8_TCR_DOWNSTREAM_PATHWAY	65	0.587346	2.17227	4.25271e-07	8.89301e-06	6.57881e-06	3227	tags=38%, list=17%, signal=32%	CD8B/FASLG/GZMB/IFNG/FOSL1/IL2RG/CD3D/EOMES/PRKCB/IFNA7/CD8A/TNF/IL2RA/TNFRSF9/PTPN7/CD3E/CD3G/TNFRSF18/EGR4/CD247/IL2RB/IFNA10/IFNA17/PRF1/TNFRSF4	RENJI	Immune response
PID_CD8_TCR_PATHWAY	PID_CD8_TCR_PATHWAY	53	0.511321	1.83487	0.000428485	0.00423866	0.00313565	3368	tags=36%, list=17%, signal=30%	CD8B/CD3D/GRAP2/PRKCB/CD8A/ORAI1/LAT/CD86/CD3E/LCP2/CD3G/CD80/CARD11/LCK/RASSF5/CD247/CD28/PRF1/VAV1	RENJI	Immune response
PID_ECADHERIN_KERATINOCYTE_PATHWAY	PID_ECADHERIN_KERATINOCYTE_PATHWAY	21	-0.596841	-1.95621	0.000809698	0.00700325	0.00518082	3929	tags=57%, list=20%, signal=46%	PLCG1/PIP5K1A/CTNNA1/FMN1/AKT2/PIK3R1/PIK3CA/AJUBA/CTNND1/CDH1/EGFR/JUP	RENJI	Metastasis
PID_ECADHERIN_STABILIZATION_PATHWAY	PID_ECADHERIN_STABILIZATION_PATHWAY	41	-0.564824	-2.25726	2.09034e-05	0.000311102	0.000230145	3697	tags=51%, list=19%, signal=42%	ENAH/CTNNA1/PIP5K1C/NCKAP1/EXOC3/LPP/VCL/KIFC3/NECTIN2/CTNND1/EPHA2/AFDN/LIMA1/CDH1/IGF1R/EGFR/EFNA1/AQP3/MYO6/PLEKHA7/EGF	RENJI	Metastasis
PID_ERBB_NETWORK_PATHWAY	PID_ERBB_NETWORK_PATHWAY	15	-0.600197	-1.79708	0.00845864	0.0435957	0.0322509	2165	tags=47%, list=11%, signal=41%	NRG1/NRG3/BTC/EGFR/ERBB2/ERBB3/EGF	RENJI	Proliferation
PID_ERBB1_RECEPTOR_PROXIMAL_PATHWAY	PID_ERBB1_RECEPTOR_PROXIMAL_PATHWAY	35	-0.457585	-1.75933	0.00308872	0.0204102	0.0150989	5476	tags=54%, list=28%, signal=39%	SRC/PTPN1/STAT3/NCK1/NCK2/PTK2/PLCG1/PIP5K1C/TLN1/PIK3R3/RASA1/PIK3R1/PIK3CA/SHC1/SOS1/GAB1/GSN/EGFR/EGF	RENJI	Proliferation
PID_FAK_PATHWAY	PID_FAK_PATHWAY	59	-0.547547	-2.31934	1.25523e-06	2.3564e-05	1.7432e-05	5476	tags=58%, list=28%, signal=41%	SRC/ITGB1/CRK/BRAF/NCK1/NCK2/MAPK8IP3/GIT2/PTK2/JUN/PTPN21/PLCG1/ARHGEF11/MAPK8/MAP2K4/TLN1/BCAR1/RASA1/ITGB5/VCL/PIK3R1/PIK3CA/ITGA5/SOS1/ARHGAP35/ITGAV/PXN/DOCK1/ARHGEF7/ROCK2/MMP14/KLF8/ARHGEF28/BMX	RENJI	Metastasis
PID_HDAC_CLASSI_PATHWAY	PID_HDAC_CLASSI_PATHWAY	65	-0.372105	-1.61659	0.006652	0.036496	0.0269988	5880	tags=52%, list=30%, signal=37%	RBBP4/SIN3A/TNFRSF1A/NR2C1/RELA/STAT3/UBE2I/HDAC8/RANBP2/YY1/GATAD2A/TFCP2/RBBP7/SMG5/GATA2/KAT2B/HDAC5/PRMT5/HDAC11/FKBP3/NCOR1/SIRT3/EP300/SMAD7/SAP30/MBD3/SIN3B/CHD4/HDAC7/HDAC6/HDAC2/GATAD2B/NCOR2/CREBBP	RENJI	Proliferation
PID_IGF1_PATHWAY	PID_IGF1_PATHWAY	29	-0.530622	-1.91701	0.00155413	0.0118315	0.0087526	7183	tags=76%, list=37%, signal=48%	YWHAE/IRS2/PRKCZ/HRAS/PTPN11/AKT1/PTPN1/CRK/NCK2/IRS1/PTK2/BCAR1/PDPK1/PIK3R1/PIK3CA/SHC1/SOS1/RPS6KB1/PXN/GRB10/IGF1R/PRKD1	RENJI	Proliferation
PID_IL12_2PATHWAY	PID_IL12_2PATHWAY	62	0.663557	2.44686	1.03499e-10	3.50849e-09	2.59548e-09	3133	tags=42%, list=16%, signal=35%	CD8B/CCL3/FASLG/GZMB/CCL4/TBX21/IFNG/IL2RG/CD3D/EOMES/CD8A/IL2RA/RIPK2/CD3E/IL12RB1/CCR5/CD3G/GZMA/LCK/IL12B/GADD45G/CD247/IL2RB/NOS2/SOCS1/IL1B	RENJI	Immune response
PID_IL12_STAT4_PATHWAY	PID_IL12_STAT4_PATHWAY	32	0.553663	1.80391	0.0018708	0.013859	0.0102525	3148	tags=38%, list=16%, signal=31%	TBX21/IFNG/CD3D/IL2RA/CD86/CD3E/CD3G/IL13/CD80/CD247/CD28/PRF1	RENJI	Immune response
PID_IL23_PATHWAY	PID_IL23_PATHWAY	37	0.617708	2.07239	1.91363e-05	0.000287393	0.000212606	3240	tags=46%, list=17%, signal=38%	IL6/IFNG/MPO/CXCL9/TNF/CD3E/IL12RB1/IL24/CXCL1/SOCS3/IL23A/CCL2/IL12B/IL17F/NOS2/IL1B/IL19	RENJI	Immune response
PID_IL27_PATHWAY	PID_IL27_PATHWAY	26	0.614052	1.92432	0.000565847	0.00516452	0.00382057	1136	tags=27%, list=6%, signal=25%	IL27/IL6/TBX21/IFNG/GATA3/TNF/IL12RB1	RENJI	Immune response
PID_IL8_CXCR1_PATHWAY	PID_IL8_CXCR1_PATHWAY	28	0.619299	1.97071	0.000437261	0.00427429	0.00316201	1768	tags=32%, list=9%, signal=29%	CXCL8/PRKCG/LYN/PRKCB/GNA15/FGR/CXCR1/PIK3R6/HCK	RENJI	Immune response
PID_IL8_CXCR2_PATHWAY	PID_IL8_CXCR2_PATHWAY	34	0.587272	1.9264	0.000534386	0.0049876	0.00368969	4214	tags=41%, list=22%, signal=32%	CXCL8/CXCR2/PRKCG/LYN/PRKCB/GNA15/FGR/PIK3R6/HCK/RAC2/ARRB2/GNG2/DOCK2/PLCB2	RENJI	Immune response
PID_INSULIN_PATHWAY	PID_INSULIN_PATHWAY	44	-0.478796	-1.93666	0.000397171	0.00399188	0.00295309	5682	tags=73%, list=29%, signal=51%	PRKCZ/RAPGEF1/HRAS/PTPN11/EXOC4/AKT1/EXOC2/PTPN1/CRK/EXOC6/EXOC7/PTPRA/NCK1/NCK2/IRS1/CAV1/PRKCI/AKT2/TRIP10/EXOC3/PDPK1/RASA1/PIK3R1/PIK3CA/SHC1/SOS1/RPS6KB1/EXOC1/GRB10/SORBS1/FOXO3/INSR	RENJI	Metabolism
PID_INTEGRIN1_PATHWAY	PID_INTEGRIN1_PATHWAY	66	-0.47146	-2.04616	3.60319e-05	0.000508758	0.000376365	3726	tags=50%, list=19%, signal=41%	ITGA2/ITGA9/ITGA3/LAMA4/TGFBI/LAMA3/COL6A3/LAMC1/ITGA5/ITGAV/CD81/NID1/VEGFA/COL4A4/COL5A2/LAMA5/LAMB1/VCAM1/THBS1/COL1A1/ITGA6/COL4A3/COL6A2/COL6A1/ITGA1/COL4A1/COL18A1/LAMB2/COL1A2/LAMA1/COL3A1/COL4A5/CSPG4	RENJI	Proliferation
PID_LYMPH_ANGIOGENESIS_PATHWAY	PID_LYMPH_ANGIOGENESIS_PATHWAY	25	-0.56116	-1.93861	0.00258487	0.0177187	0.0131078	5682	tags=64%, list=29%, signal=45%	AKT1/ITGB1/CRK/CREB1/FLT4/ITGA2/MAP2K4/PIK3R1/PIK3CA/SHC1/ITGA5/SOS1/COL1A1/ITGA1/COL1A2/VEGFD	RENJI	Metastasis
PID_MET_PATHWAY	PID_MET_PATHWAY	79	-0.378578	-1.69206	0.0014286	0.0111323	0.00823536	5682	tags=54%, list=29%, signal=39%	PRKCZ/MAP2K2/RAPGEF1/CTNNB1/HRAS/ETS1/PTPN11/AKT1/MAP3K1/HGS/SRC/PTPN1/CRK/NUMB/EGR1/NCK1/MTOR/NCK2/GAB2/PAK4/INPPL1/PTK2/JUN/PTPRJ/PLCG1/PRKCI/RANBP10/CTNNA1/MAPK8/RIN2/AKT2/MAP2K4/BCAR1/PDPK1/PIK3R1/PIK3CA/SHC1/SOS1/PXN/DEPTOR/GAB1/CDH1/MUC20	RENJI	Metabolism
PID_NCADHERIN_PATHWAY	PID_NCADHERIN_PATHWAY	33	-0.46057	-1.72064	0.00767542	0.0402533	0.0297783	4315	tags=70%, list=22%, signal=54%	DAGLA/AXIN1/CTNNB1/PTPN11/FER/ROCK1/PTPN1/CTTN/PLCG1/FGFR1/DCTN1/CTNNA1/MAPK8/PIP5K1C/CAMK2G/CDH2/PIK3R1/PIK3CA/CTNND1/GSN/LRP5/GJA1/JUP	RENJI	Metastasis
PID_NECTIN_PATHWAY	PID_NECTIN_PATHWAY	30	-0.494003	-1.8127	0.00371165	0.0232259	0.0171819	5876	tags=63%, list=30%, signal=44%	FARP2/IQGAP1/SRC/CRK/VAV2/PTK2/CTNNA1/PDGFB/PIP5K1C/F11R/TLN1/PIK3R1/PIK3CA/ITGAV/NECTIN2/AFDN/CDH1/PDGFRB/PTPRM	RENJI	Metastasis
PID_NFAT_TFPATHWAY	PID_NFAT_TFPATHWAY	45	0.610378	2.11483	4.67837e-06	7.8864e-05	5.83415e-05	1895	tags=36%, list=10%, signal=32%	CXCL8/FASLG/TBX21/IFNG/IRF4/FOSL1/GATA3/EGR3/CTLA4/TNF/IL2RA/EGR2/EGR4/DGKA/FOXP3/BATF3	RENJI	Immune response
PID_PLK1_PATHWAY	PID_PLK1_PATHWAY	45	0.586579	2.03237	1.66017e-05	0.000256318	0.000189617	3412	tags=42%, list=18%, signal=35%	SPC24/CDC25C/PRC1/CDK1/FBXO5/PLK1/CCNB1/AURKA/BUB1B/TPX2/CDC20/BUB1/CLSPN/NDC80/CENPU/KIF20A/CENPE/ECT2/BORA	RENJI	Proliferation
PID_RET_PATHWAY	PID_RET_PATHWAY	39	-0.472764	-1.87719	0.00180504	0.0136161	0.0100728	5714	tags=56%, list=30%, signal=40%	DOK6/SRC/CRK/DOK5/CREB1/NCK1/IRS1/FRS2/PTK2/JUN/MAPK8/BCAR1/SHANK3/RASA1/PIK3R1/PIK3CA/SHC1/SOS1/DOK4/PXN/GAB1/GRB10	RENJI	Not classified
PID_RHOA_REG_PATHWAY	PID_RHOA_REG_PATHWAY	46	-0.419965	-1.70008	0.00401678	0.0245767	0.0181812	6650	tags=67%, list=34%, signal=44%	ARHGEF5/DLC1/ARHGEF18/TRIO/ARAP1/CDKN1B/ARAP3/OPHN1/MCF2/ARHGEF15/NGEF/VAV2/ARHGAP8/ARHGEF11/PLEKHG6/BCR/NET1/ARHGEF12/ARHGEF25/OBSCN/AKAP13/ARHGAP35/ARHGEF10L/ARHGEF10/ARHGAP5/SRGAP1/MCF2L/FARP1/ARHGAP6/ARHGEF17/ARHGEF28	RENJI	Metastasis
PID_TCPTP_PATHWAY	PID_TCPTP_PATHWAY	42	-0.483699	-1.93878	0.000521926	0.00492698	0.00364485	3400	tags=43%, list=18%, signal=35%	PDGFB/CSF1R/PIK3R3/STAT6/PIK3R1/PIK3CA/SHC1/SOS1/VEGFA/ATR/GAB1/CREBBP/PDGFRB/EGFR/ITGA1/INSR/KDR/EGF	RENJI	Immune response
PID_TCR_PATHWAY	PID_TCR_PATHWAY	64	0.443314	1.6353	0.00801373	0.0418945	0.0309925	2978	tags=30%, list=15%, signal=25%	CD3D/MAP4K1/SLA2/GRAP2/PRKCB/ORAI1/LAT/CD86/CD3E/LCP2/ITK/CD3G/CD80/CARD11/WAS/LCK/RASSF5/CD247/CD28	RENJI	Immune response
PID_TGFBR_PATHWAY	PID_TGFBR_PATHWAY	54	-0.415966	-1.74072	0.00216774	0.01557	0.0115183	5367	tags=46%, list=28%, signal=34%	SMAD4/SKIL/PPP1R15A/PML/ZFYVE16/NEDD4L/CAV1/DAB2/SPTBN1/XIAP/MAP3K7/PPP2R2A/SMURF2/SMAD7/PDPK1/TGFB2/TGFBR3/SHC1/SOS1/RPS6KB1/CCN2/BAMBI/ZFYVE9/YAP1/OCLN	RENJI	Metastasis
PID_VEGF_VEGFR_PATHWAY	PID_VEGF_VEGFR_PATHWAY	10	-0.739138	-1.93671	0.00230884	0.0163344	0.0120838	2232	tags=70%, list=12%, signal=62%	NRP2/VEGFA/NRP1/PGF/FLT1/VEGFD/KDR	RENJI	Proliferation
PID_VEGFR1_2_PATHWAY	PID_VEGFR1_2_PATHWAY	69	-0.378065	-1.65585	0.00473373	0.027731	0.0205146	5682	tags=48%, list=29%, signal=34%	AKT1/IQGAP1/ARF1/HGS/SRC/ROCK1/PRKAB1/BRAF/NCK1/NCK2/CAV1/PTK2/PTPRJ/PLCG1/CTNNA1/SHB/MYOF/PDPK1/DNM2/VCL/PIK3R1/PIK3CA/CDH5/ITGAV/PXN/VEGFA/GAB1/NEDD4/AKAP1/GRB10/FLT1/PRKAA2/KDR	RENJI	Proliferation
PID_VEGFR1_PATHWAY	PID_VEGFR1_PATHWAY	26	-0.498049	-1.72453	0.00939297	0.0473435	0.0350235	2995	tags=54%, list=15%, signal=46%	NCK1/CAV1/PLCG1/SHC2/PDPK1/RASA1/PIK3R1/PIK3CA/NRP2/VEGFA/CD2AP/NRP1/PGF/FLT1	RENJI	Proliferation
REACTOME_ACETYLCHOLINE_BINDING_AND_DOWNSTREAM_EVENTS	REACTOME_ACETYLCHOLINE_BINDING_AND_DOWNSTREAM_EVENTS	14	0.660953	1.76788	0.00804552	0.0419281	0.0310172	4552	tags=71%, list=24%, signal=55%	CHRNA2/CHRND/CHRNB3/CHRNB4/CHRNG/CHRNA1/CHRNA4/CHRNA5/CHRNA3/CHRNB2	RENJI	Not classified
REACTOME_ACTIVATED_PKN1_STIMULATES_TRANSCRIPTION_OF_AR_ANDROGEN_RECEPTOR_REGULATED_GENES_KLK2_AND_KLK3	REACTOME_ACTIVATED_PKN1_STIMULATES_TRANSCRIPTION_OF_AR_ANDROGEN_RECEPTOR_REGULATED_GENES_KLK2_AND_KLK3	62	0.734946	2.7101	1e-10	3.50849e-09	2.59548e-09	1558	tags=55%, list=8%, signal=51%	H4C13/H3C14/H2BC13/H2AC4/H2BC3/H3C12/H2BC10/H4C1/H3C15/H2BC14/H4C14/H3C10/H3C11/H3C1/H2BC17/H3C2/H3C8/H2BC9/H2AC14/H3C7/H3C13/H4C6/H4C9/H3C3/H2BC6/H3C4/H4C2/H2BC7/H4C8/H4C15/KLK2/H2AZ1/H2AC7/H2BC11	RENJI	Proliferation
REACTOME_ACTIVATION_OF_ANTERIOR_HOX_GENES_IN_HINDBRAIN_DEVELOPMENT_DURING_EARLY_EMBRYOGENESIS	REACTOME_ACTIVATION_OF_ANTERIOR_HOX_GENES_IN_HINDBRAIN_DEVELOPMENT_DURING_EARLY_EMBRYOGENESIS	117	0.576307	2.37121	1e-10	3.50849e-09	2.59548e-09	2105	tags=34%, list=11%, signal=31%	H4C13/H3C14/H2BC13/H2AC4/H2BC3/H3C12/H2BC10/H4C1/H3C15/H2BC14/H4C14/H3C10/H3C11/H3C1/H2BC17/H3C2/PAX6/H3C8/H2BC9/H2AC14/H3C7/H3C13/H4C6/H4C9/H3C3/H2BC6/H3C4/H4C2/H2BC7/H4C8/H4C15/EGR2/H2AZ1/H2AC7/H2BC11/POLR2I/HOXD1/HOXB1/POLR2K/H4C4	RENJI	Metastasis
REACTOME_ACTIVATION_OF_ATR_IN_RESPONSE_TO_REPLICATION_STRESS	REACTOME_ACTIVATION_OF_ATR_IN_RESPONSE_TO_REPLICATION_STRESS	37	0.523664	1.75688	0.00231371	0.0163344	0.0120838	5776	tags=54%, list=30%, signal=38%	CDC45/CDC25A/CDC25C/MCM10/ORC6/CLSPN/RPA3/CDC6/RFC2/ORC1/MCM2/MCM4/CDK2/DBF4/CDC7/RAD9B/ORC5/RFC4/MCM6/RFC5	RENJI	Proliferation
REACTOME_ACTIVATION_OF_GENE_EXPRESSION_BY_SREBF_SREBP	REACTOME_ACTIVATION_OF_GENE_EXPRESSION_BY_SREBF_SREBP	42	-0.492232	-1.97299	0.000336746	0.00347691	0.00257212	5592	tags=55%, list=29%, signal=39%	ACACA/GPAM/PPARA/SP1/FDPS/NFYA/CARM1/TBL1XR1/NFYC/LSS/CHD9/FDFT1/RXRA/SREBF2/DHCR7/NCOA6/SREBF1/NFYB/ELOVL6/SC5D/CREBBP/ACACB/TBL1X	RENJI	Metabolism
REACTOME_ACTIVATION_OF_THE_PRE_REPLICATIVE_COMPLEX	REACTOME_ACTIVATION_OF_THE_PRE_REPLICATIVE_COMPLEX	33	0.516556	1.69389	0.00810075	0.0419512	0.0310344	5684	tags=48%, list=29%, signal=34%	CDC45/MCM10/ORC6/CDT1/RPA3/CDC6/ORC1/MCM2/MCM4/POLE4/CDK2/POLE3/DBF4/CDC7/ORC5/MCM6	RENJI	Proliferation
REACTOME_ADORA2B_MEDIATED_ANTI_INFLAMMATORY_CYTOKINES_PRODUCTION	REACTOME_ADORA2B_MEDIATED_ANTI_INFLAMMATORY_CYTOKINES_PRODUCTION	133	0.393584	1.63992	0.00117975	0.00955366	0.00706754	4548	tags=40%, list=24%, signal=31%	IL6/GNB3/RAMP1/RLN3/GPR150/GIPR/GPR84/GNG8/GPR45/GNG10/INSL3/GPR25/GPBAR1/CRHR2/HTR4/VIPR2/ADCY8/POMC/GNG4/MC3R/RLN2/ADRB1/PTGER4/ADCYAP1R1/GNGT2/ADCYAP1/ADRB3/GHRH/TAAR6/NPSR1/CRH/PTH2/GPR32/TAAR2/MC2R/GNG5/TAAR5/CALCA/PRKACG/GNG13/LHB/MC5R/GNG2/TSHR/AVPR2/DRD1/ADRB2/GHRHR/PTGDR/ADCY1/GLP2R/GIP/HTR7	RENJI	Immune response
REACTOME_ALPHA_DEFENSINS	REACTOME_ALPHA_DEFENSINS	10	0.751937	1.82768	0.00207023	0.0149769	0.0110795	3442	tags=70%, list=18%, signal=58%	PRSS2/DEFA1/DEFA3/DEFA1B/DEFA4/PRSS3/ART1	RENJI	Immune response
REACTOME_AMINE_LIGAND_BINDING_RECEPTORS	REACTOME_AMINE_LIGAND_BINDING_RECEPTORS	42	0.512458	1.75917	0.00130282	0.0103474	0.00765474	4088	tags=52%, list=21%, signal=41%	CHRM4/ADRA2A/ADRA1D/HTR4/DRD2/ADRB1/ADRB3/TAAR6/CHRM2/HTR1A/CHRM1/TAAR2/HTR1E/TAAR5/ADRA2C/ADRA1A/HTR1D/HTR5A/HTR1B/DRD3/DRD1/ADRB2	RENJI	Not classified
REACTOME_AMYLOID_FIBER_FORMATION	REACTOME_AMYLOID_FIBER_FORMATION	105	0.539618	2.1698	7.28643e-09	1.82382e-07	1.34921e-07	1558	tags=33%, list=8%, signal=31%	H4C13/H3C14/H2BC13/H2AC4/H2BC3/H3C12/H2BC10/H4C1/H3C15/H2BC14/H4C14/H3C10/H3C11/H3C1/H2BC17/H3C2/H3C8/H2BC9/H2AC14/H3C7/H3C13/H4C6/H4C9/H3C3/H2BC6/H3C4/H4C2/LTF/H2BC7/H4C8/H4C15/SAA1/H2AZ1/H2AC7/H2BC11	RENJI	Not classified
REACTOME_ANTI_INFLAMMATORY_RESPONSE_FAVOURING_LEISHMANIA_PARASITE_INFECTION	REACTOME_ANTI_INFLAMMATORY_RESPONSE_FAVOURING_LEISHMANIA_PARASITE_INFECTION	166	0.398397	1.71318	0.000154174	0.00176872	0.00130845	5344	tags=45%, list=28%, signal=33%	IL6/GNB3/DPEP1/IL10/RAMP1/RLN3/GPR150/GIPR/GPR84/GNG8/GPR45/GNG10/LYN/INSL3/GPR25/DPEP3/GPBAR1/CRHR2/HTR4/VIPR2/ADCY8/POMC/GNG4/FGR/MC3R/RLN2/FCGR1A/CD3G/ADRB1/PTGER4/ADCYAP1R1/GNGT2/HCK/ADCYAP1/ADRB3/GHRH/TAAR6/NPSR1/CD247/FCGR3A/CRH/PTH2/GPR32/TAAR2/MC2R/GNG5/TAAR5/CALCA/PRKACG/GNG13/LHB/MC5R/GNG2/TSHR/AVPR2/PLCG2/DRD1/ADRB2/GHRHR/PTGDR/ADCY1/GLP2R/GIP/HTR7/CALCB/ADORA2A/NPS/ADCY7/CYSLTR1/SYK/GNG7/GNAT3/DPEP2/PRKAR2B	RENJI	Immune response
REACTOME_ANTIGEN_ACTIVATES_B_CELL_RECEPTOR_BCR_LEADING_TO_GENERATION_OF_SECOND_MESSENGERS	REACTOME_ANTIGEN_ACTIVATES_B_CELL_RECEPTOR_BCR_LEADING_TO_GENERATION_OF_SECOND_MESSENGERS	30	0.570179	1.84291	0.00106164	0.00884603	0.00654405	1013	tags=27%, list=5%, signal=25%	BLK/CD19/CD79A/CD79B/CD22/LYN/ORAI1/DAPP1	RENJI	Immune response
REACTOME_ANTIMICROBIAL_PEPTIDES	REACTOME_ANTIMICROBIAL_PEPTIDES	96	0.587223	2.3121	1.22483e-10	4.04682e-09	2.99373e-09	4733	tags=56%, list=24%, signal=43%	S100A8/PI3/S100A9/PRSS2/LCN2/DEFA1/DEFA3/BPI/DEFA1B/PLA2G2A/DCD/CAMP/LTF/PGLYRP2/ELANE/CHGA/CTSG/PGLYRP1/DEFA4/BPIFB1/PRTN3/DEFB107A/PGLYRP3/DEFB123/EPPIN/S100A7/SEMG1/TLR1/DEFB106B/PRSS3/SLC11A1/CCR2/DEFB4B/DEFB136/BPIFA2/BPIFB4/DEFB116/BPIFB2/ITLN1/BPIFB6/ART1/ATOX1/DEFB104A/BPIFA1/S100A7A/PGLYRP4/DEFB104B/EPPIN-WFDC6/LYZ/DEFB118/DEFB135/DEFB132/REG3A/PDZD11	RENJI	Immune response
REACTOME_APC_C_MEDIATED_DEGRADATION_OF_CELL_CYCLE_PROTEINS	REACTOME_APC_C_MEDIATED_DEGRADATION_OF_CELL_CYCLE_PROTEINS	88	0.470718	1.8259	0.000158305	0.00180358	0.00133424	6100	tags=41%, list=32%, signal=28%	UBE2C/AURKB/CCNA1/PTTG1/NEK2/CDK1/FBXO5/PLK1/CCNB1/AURKA/BUB1B/ANAPC11/CDC20/CDC26/CCNA2/UBE2S/PSMB11/BUB3/PSMA8/MAD2L1/PSMA2/PSMB3/CDK2/PSMA6/PSMD14/PSMB10/UBE2E1/UBE2D1/PSMA5/PSMA7/PSMB8/UBA52/PSMB1/PSMB9/RPS27A/PSMA4	RENJI	Immune response
REACTOME_APOPTOTIC_CLEAVAGE_OF_CELLULAR_PROTEINS	REACTOME_APOPTOTIC_CLEAVAGE_OF_CELLULAR_PROTEINS	38	-0.529107	-2.07333	0.000122241	0.00145282	0.00107476	3076	tags=37%, list=16%, signal=31%	ACIN1/LMNA/DSP/BIRC2/GSN/TJP1/CDH1/PLEC/ADD1/DSG2/OCLN/GAS2/MAPT/BMX	RENJI	Not classified
REACTOME_APOPTOTIC_EXECUTION_PHASE	REACTOME_APOPTOTIC_EXECUTION_PHASE	52	-0.437885	-1.8112	0.000555011	0.00512223	0.00378929	3131	tags=29%, list=16%, signal=24%	KPNA1/ACIN1/LMNA/DSP/BIRC2/GSN/TJP1/CDH1/PLEC/ADD1/DSG2/OCLN/GAS2/MAPT/BMX	RENJI	Not classified
REACTOME_ASSEMBLY_OF_COLLAGEN_FIBRILS_AND_OTHER_MULTIMERIC_STRUCTURES	REACTOME_ASSEMBLY_OF_COLLAGEN_FIBRILS_AND_OTHER_MULTIMERIC_STRUCTURES	61	-0.403854	-1.72241	0.00198347	0.0145631	0.0107734	2141	tags=38%, list=11%, signal=34%	COL27A1/CD151/COL4A4/COL5A2/DST/COL12A1/COL10A1/COL1A1/ITGA6/PLEC/COL8A1/LOX/COL4A3/COL6A2/COL6A1/COL4A1/COL18A1/COL4A2/COL1A2/COL3A1/COL4A5/ITGB4/PXDN	RENJI	Not classified
REACTOME_ASSEMBLY_OF_THE_ORC_COMPLEX_AT_THE_ORIGIN_OF_REPLICATION	REACTOME_ASSEMBLY_OF_THE_ORC_COMPLEX_AT_THE_ORIGIN_OF_REPLICATION	64	0.72723	2.68261	1e-10	3.50849e-09	2.59548e-09	1558	tags=53%, list=8%, signal=49%	H4C13/H3C14/H2BC13/H2AC4/H2BC3/H3C12/H2BC10/H4C1/H3C15/H2BC14/H4C14/H3C10/H3C11/H3C1/H2BC17/H3C2/H3C8/H2BC9/H2AC14/H3C7/H3C13/H4C6/H4C9/H3C3/H2BC6/H3C4/H4C2/H2BC7/H4C8/ORC6/H4C15/H2AZ1/H2AC7/H2BC11	RENJI	Proliferation
REACTOME_B_WICH_COMPLEX_POSITIVELY_REGULATES_RRNA_EXPRESSION	REACTOME_B_WICH_COMPLEX_POSITIVELY_REGULATES_RRNA_EXPRESSION	86	0.652634	2.52719	1e-10	3.50849e-09	2.59548e-09	1558	tags=38%, list=8%, signal=35%	H4C13/H3C14/H2BC13/H2AC4/H2BC3/H3C12/H2BC10/H4C1/H3C15/H2BC14/H4C14/H3C10/H3C11/H3C1/H2BC17/H3C2/H3C8/H2BC9/H2AC14/H3C7/H3C13/H4C6/H4C9/H3C3/H2BC6/H3C4/H4C2/H2BC7/H4C8/H4C15/H2AZ1/H2AC7/H2BC11	RENJI	Not classified
REACTOME_BASE_EXCISION_REPAIR	REACTOME_BASE_EXCISION_REPAIR	86	0.564621	2.18637	4.13656e-08	9.62478e-07	7.12015e-07	4398	tags=44%, list=23%, signal=34%	H4C13/H2BC13/H2AC4/H2BC3/H2BC10/H4C1/H2BC14/H4C14/H2BC17/H2BC9/H2AC14/H4C6/H4C9/H2BC6/H4C2/H2BC7/H4C8/H4C15/NEIL3/H2AZ1/H2AC7/H2BC11/RPA3/H4C4/RFC2/H4C12/FEN1/H2AX/H4C11/POLE4/POLB/H2BC21/H2BC12/POLE3/SMUG1/POLD1/ACD/H2BC8	RENJI	Not classified
REACTOME_BASE_EXCISION_REPAIR_AP_SITE_FORMATION	REACTOME_BASE_EXCISION_REPAIR_AP_SITE_FORMATION	58	0.645707	2.34703	1.91138e-09	5.26266e-08	3.89317e-08	1558	tags=38%, list=8%, signal=35%	H4C13/H2BC13/H2AC4/H2BC3/H2BC10/H4C1/H2BC14/H4C14/H2BC17/H2BC9/H2AC14/H4C6/H4C9/H2BC6/H4C2/H2BC7/H4C8/H4C15/NEIL3/H2AZ1/H2AC7/H2BC11	RENJI	Not classified
REACTOME_BIOLOGICAL_OXIDATIONS	REACTOME_BIOLOGICAL_OXIDATIONS	221	-0.367114	-1.91464	2.42248e-08	5.7999e-07	4.29061e-07	2124	tags=24%, list=11%, signal=22%	CYP21A2/UGT3A1/EPHX1/GSTM4/CYP4V2/CYB5R3/FMO2/CYP27A1/ACY3/ALDH3A1/NNMT/GSTA4/GCLC/CES2/AOC1/CYP39A1/GSTA1/UGT1A6/AHR/UGT2A3/CYP2C9/MTR/UGT1A10/AS3MT/UGT1A7/SLC26A1/N6AMT1/CYP4A22/SULT1C2/CES3/GLYATL1/CYP24A1/MTARC2/UGT1A8/UGT1A1/ARNT2/ACSM5/CYP3A5/CYP2C8/UGT1A4/ADH6/MAOB/CYP4A11/SULT1C4/ACSM2B/CYP7B1/FMO1/UGT1A3/UGT1A5/ACSM2A/GLYAT/GSTA2/CYP2J2	RENJI	Not classified
REACTOME_CALNEXIN_CALRETICULIN_CYCLE	REACTOME_CALNEXIN_CALRETICULIN_CYCLE	26	-0.51677	-1.78935	0.00488705	0.0283277	0.0209561	6284	tags=81%, list=32%, signal=55%	MAN1B1/MARCHF6/SEL1L/RNF5/UGGT1/RNF185/UBC/EDEM2/AMFR/RNF139/GANAB/TRIM13/SYVN1/PDIA3/RNF103/EDEM3/CANX/CALR/OS9/UGGT2/PRKCSH	RENJI	Not classified
REACTOME_CASPASE_ACTIVATION_VIA_EXTRINSIC_APOPTOTIC_SIGNALLING_PATHWAY	REACTOME_CASPASE_ACTIVATION_VIA_EXTRINSIC_APOPTOTIC_SIGNALLING_PATHWAY	26	0.547211	1.71485	0.00855393	0.0438854	0.0324652	752	tags=19%, list=4%, signal=19%	LY96/FASLG/DCC/UNC5A/DAPK2	RENJI	Not classified
REACTOME_CASPASE_MEDIATED_CLEAVAGE_OF_CYTOSKELETAL_PROTEINS	REACTOME_CASPASE_MEDIATED_CLEAVAGE_OF_CYTOSKELETAL_PROTEINS	12	-0.728705	-2.02274	0.00138101	0.010864	0.00803688	1336	tags=42%, list=7%, signal=39%	GSN/PLEC/ADD1/GAS2/MAPT	RENJI	Not classified
REACTOME_CD28_DEPENDENT_VAV1_PATHWAY	REACTOME_CD28_DEPENDENT_VAV1_PATHWAY	12	0.72631	1.86509	0.00220087	0.0157396	0.0116437	3368	tags=50%, list=17%, signal=41%	PAK3/CD86/CD80/LCK/CD28/VAV1	RENJI	Immune response
REACTOME_CDC42_GTPASE_CYCLE	REACTOME_CDC42_GTPASE_CYCLE	155	-0.289073	-1.42503	0.00386401	0.0239077	0.0176862	4412	tags=34%, list=23%, signal=26%	SYDE1/GIT2/CAV1/IQGAP2/KTN1/ARFGAP2/MAP3K11/DOCK7/DOCK11/ARHGEF11/DAAM1/ITSN1/BCR/ARHGAP21/VANGL1/CDC42BPB/ARHGEF12/BAIAP2/STARD13/PLEKHG1/DOCK6/ARHGEF25/SH3PXD2A/ARHGAP1/PIK3R1/WDR81/RASGRF2/ARHGAP35/ARHGEF10/ARHGAP5/WDR91/CDC42BPA/ARHGAP29/ARHGEF7/CPNE8/DOCK9/SRGAP1/ARHGAP31/ARHGAP10/DNMBP/GOLGA8R/PLEKHG3/MCF2L/FARP1/FGD4/WIPF3/ARHGAP24/JUP/STARD8/FNBP1L/ARHGAP32/ARHGAP42	RENJI	Proliferation
REACTOME_CELL_CYCLE_CHECKPOINTS	REACTOME_CELL_CYCLE_CHECKPOINTS	289	0.437154	1.98442	1.45745e-10	4.72098e-09	3.49245e-09	2657	tags=24%, list=14%, signal=21%	H4C13/UBE2C/CDC45/H2BC13/SKA1/H2BC3/SFN/H2BC10/H4C1/H2BC14/AURKB/H4C14/CCNA1/BIRC5/CDC25A/SPC24/EXO1/PKMYT1/H2BC17/H2BC9/CDC25C/H4C6/H4C9/ZWINT/H2BC6/MCM10/H4C2/GTSE1/H2BC7/H4C8/ORC6/KIF2C/CDK1/H4C15/CENPI/PLK1/CCNB1/BUB1B/CDCA8/ANAPC11/CDC20/CENPN/BUB1/BLM/CENPF/CENPA/H2BC11/CDC26/CLSPN/CENPM/NDC80/ZNF385A/CENPU/CENPS/RMI2/KIF2B/RPA3/CCNA2/CENPH/H4C4/CDC6/UBE2S/RFC2/H4C12/PSMB11/CENPE/ORC1/SKA2/BUB3	RENJI	Proliferation
REACTOME_CELL_DEATH_SIGNALLING_VIA_NRAGE_NRIF_AND_NADE	REACTOME_CELL_DEATH_SIGNALLING_VIA_NRAGE_NRIF_AND_NADE	76	-0.338894	-1.51683	0.00935426	0.0473435	0.0350235	3708	tags=30%, list=19%, signal=25%	ARHGEF11/MAPK8/ITSN1/TRAF6/NET1/ARHGEF40/ARHGEF12/OBSCN/ARHGEF37/AKAP13/SOS1/RASGRF2/ARHGEF10L/ARHGEF10/ARHGEF7/MAGED1/PLEKHG5/ARHGEF38/SOS2/MCF2L/FGD4/ARHGEF17/ARHGEF33	RENJI	Immune response
REACTOME_CELL_JUNCTION_ORGANIZATION	REACTOME_CELL_JUNCTION_ORGANIZATION	92	-0.356828	-1.65396	0.0020761	0.0149769	0.0110795	3014	tags=35%, list=16%, signal=30%	CLDN12/LAMA3/CDH2/PARD3/PALS1/FLNA/ILK/CDH5/PATJ/CD151/NECTIN2/PXN/CTNND1/PARVA/DST/AFDN/ANG/PARD6B/CDH1/CDH11/ITGA6/PLEC/CLDN3/FERMT2/CLDN18/CDH13/JUP/CDH4/ITGB4/CLDN10/CRB3/CLDN2	RENJI	Not classified
REACTOME_CELLULAR_HEXOSE_TRANSPORT	REACTOME_CELLULAR_HEXOSE_TRANSPORT	21	-0.522618	-1.71294	0.00727657	0.0390523	0.0288898	807	tags=29%, list=4%, signal=27%	MFSD4B/SLC5A4/SLC5A9/SLC5A10/SLC2A2/SLC5A1	RENJI	Metabolism
REACTOME_CELLULAR_RESPONSE_TO_STARVATION	REACTOME_CELLULAR_RESPONSE_TO_STARVATION	157	0.342196	1.46777	0.00890492	0.0454041	0.0335887	8028	tags=52%, list=42%, signal=31%	RPL39L/RPL26L1/RPL22L1/RPL3L/RPS26/DDIT3/TRIB3/ATP6V1F/ATP6V1B1/RPS29/RPS21/ATP6V0D2/RPL32/RPL39/RPL35A/ATP6V1G1/LAMTOR2/RRAGD/ATP6V0B/ATF3/RPS14/NPRL2/RPL10L/LAMTOR5/RPL36AL/LAMTOR4/RPS13/RPL27/RPL29/ATP6V1B2/RPSA/RPL34/RPL37A/RPS12/ATP6V0E1/RPL12/RPS23/RPL37/UBA52/RPL31/RPS28/RHEB/CASTOR1/RPS15A/RPL14/RPS27A/RPS4Y2/ATP6V1E1/RPS4X/RPL26/KPTN/MLST8/RPL22/RPS7/ASNS/LAMTOR1/ATP6V1D/RPL15/FAU/RPL7/TCIRG1/CEBPG/RPS18/RPL21/RPL10A/RPL9/ATP6V0E2/RPS19/RPL10/RPS10/RPS6/RPS3A/RPL4/RPL30/RPS5/RPL24/RPS27/RPL17/RPS15/RPL35/RPS16/ATP6V1G3	RENJI	Not classified
REACTOME_CELLULAR_SENESCENCE	REACTOME_CELLULAR_SENESCENCE	191	0.484139	2.12048	5.41296e-10	1.65597e-08	1.22504e-08	1559	tags=22%, list=8%, signal=20%	CXCL8/H4C13/IL6/UBE2C/H3C14/H2BC13/H2AC4/H2BC3/H3C12/HMGA2/H2BC10/H4C1/H3C15/H2BC14/H4C14/CCNA1/E2F2/H3C10/H3C11/H3C1/H2BC17/HMGA1/H3C2/H3C8/H2BC9/H2AC14/H3C7/H3C13/H4C6/H4C9/H3C3/H2BC6/H3C4/H4C2/H2BC7/H4C8/H4C15/ANAPC11/H2AZ1/H2AC7/H2BC11/CDC26	RENJI	Not classified
REACTOME_CHEMOKINE_RECEPTORS_BIND_CHEMOKINES	REACTOME_CHEMOKINE_RECEPTORS_BIND_CHEMOKINES	57	0.709961	2.58589	1e-10	3.50849e-09	2.59548e-09	2765	tags=68%, list=14%, signal=59%	CCL19/CXCL8/CCL21/CCL3L1/CCL3/XCR1/CCRL2/CCL4/CXCL13/CCL17/CXCL11/CCR3/CXCR2/CCL25/CXCR3/CXCL9/CCL20/CCR7/CXCL10/CCR1/CXCL5/CXCL6/CCL22/CCL7/CCR5/XCL2/PF4/CXCL1/CXCR1/CCL5/CCL28/CCR4/CCL13/CXCL2/PPBP/CCL2/CCR10/CCL1/CCR2	RENJI	Immune response
REACTOME_CHK1_CHK2_CDS1_MEDIATED_INACTIVATION_OF_CYCLIN_B_CDK1_COMPLEX	REACTOME_CHK1_CHK2_CDS1_MEDIATED_INACTIVATION_OF_CYCLIN_B_CDK1_COMPLEX	13	0.697391	1.8219	0.00360938	0.0228069	0.0168719	1159	tags=31%, list=6%, signal=29%	SFN/CDC25C/CDK1/CCNB1	RENJI	Proliferation
REACTOME_CHROMATIN_MODIFYING_ENZYMES	REACTOME_CHROMATIN_MODIFYING_ENZYMES	269	0.354759	1.6007	9.44251e-05	0.00116411	0.000861175	1558	tags=16%, list=8%, signal=15%	H4C13/H3C14/H2BC13/H2AC16/H2AC4/H2BC3/H3C12/H2AC13/H2BC10/H4C1/H3C15/H2BC14/H4C14/H3C10/H3C11/H3C1/H2AC12/H2BC17/H3C2/H3C8/H2BC9/H2AC14/H3C7/H3C13/H4C6/H4C9/H3C3/H2BC6/H3C4/PADI4/H4C2/H2AC21/H2BC7/H2AC11/H4C8/ACTL6B/H4C15/H2AC15/H2AC17/H2AZ1/H2AC7/H2BC11	RENJI	Proliferation
REACTOME_CHROMOSOME_MAINTENANCE	REACTOME_CHROMOSOME_MAINTENANCE	135	0.529994	2.22207	4.76536e-10	1.48535e-08	1.09882e-08	2549	tags=33%, list=13%, signal=29%	H4C13/H2BC13/H2AC4/H2BC3/H2BC10/H4C1/H2BC14/H4C14/CCNA1/H2BC17/H2BC9/H2AC14/H4C6/H4C9/H2BC6/H4C2/H2BC7/H4C8/PIF1/H4C15/CENPI/TERT/NOP10/TEN1/CENPN/BLM/H2AZ1/HJURP/CENPA/H2AC7/H2BC11/CENPM/POLR2I/CENPU/CENPS/RPA3/CENPX/CCNA2/CENPH/POLR2K/H4C4/WRAP53/RFC2/H4C12/DSCC1	RENJI	Proliferation
REACTOME_CILIUM_ASSEMBLY	REACTOME_CILIUM_ASSEMBLY	202	-0.37117	-1.91115	3.06762e-07	6.49705e-06	4.80634e-06	4706	tags=42%, list=24%, signal=32%	CKAP5/HAUS1/CEP164/BBS7/CEP135/TMEM67/RPGRIP1L/TCTN1/SDCCAG8/IFT122/B9D1/TTBK2/CCP110/HAUS7/UNC119B/IFT172/NINL/KIFAP3/IFT57/TUBB2B/DCTN1/HSPB11/ALMS1/ATAT1/CEP43/CLASP1/CEP76/TTC8/ARL6/MKKS/CSNK1E/BBS5/CEP57/CEP152/CSNK1D/LZTFL1/PCM1/BBS12/OFD1/DYNC1I2/CEP70/PKD1/KIF3B/EXOC3/IFT81/TRAF3IP1/DYNLL2/HAUS3/IFT74/HDAC6/CLUAP1/TUBA3D/TUBA3E/ARL13B/WDR19/BBS1/EXOC1/IFT80/CETN2/TTC30B/BBS10/TRIP11/IFT140/AHI1/RAB3IP/SMO/AKAP9/RAB11FIP3/CEP290/DYNLT2/CEP162/DYNC2LI1/TTC21B/PKD2/WDR35/IFT88/CC2D2A/DYNC2I1/NPHP1/KIF3A/DYNC2H1/TTC30A/DYNLRB2/CYS1	RENJI	Not classified
REACTOME_CIRCADIAN_CLOCK	REACTOME_CIRCADIAN_CLOCK	68	-0.479686	-2.09772	1.23568e-05	0.000196283	0.000145205	6355	tags=59%, list=33%, signal=40%	NPAS2/SIK1/SERPINE1/UBC/RBM4/BHLHE41/BTRC/NR3C1/PPARA/CRY2/CRY1/CARM1/CREB1/MEF2C/TBL1XR1/CRTC1/CHD9/CRTC3/RXRA/CPT1A/NRIP1/NR1D1/FBXL3/CSNK1E/NCOR1/CSNK1D/NCOA6/PER1/MEF2D/EP300/SREBF1/RAI1/USP46/CLOCK/CREBBP/RORA/TBL1X/PER2/KLF15/PPARGC1A	RENJI	Not classified
REACTOME_CLASS_A_1_RHODOPSIN_LIKE_RECEPTORS	REACTOME_CLASS_A_1_RHODOPSIN_LIKE_RECEPTORS	330	0.505118	2.32349	1e-10	3.50849e-09	2.59548e-09	4123	tags=50%, list=21%, signal=40%	CCL19/CXCL8/HCAR2/HCAR3/FPR2/CCL21/CCL3L1/CCL3/XCR1/CHRM4/CCRL2/CCL4/CXCL13/SSTR3/PLPPR5/FPR1/CCL17/MCHR1/CXCL11/RLN3/CCR3/P2RY10/CXCR2/HCAR1/CCL25/PTGER1/PLPPR3/MLNR/CXCR3/CXCL9/OPN1SW/CCL20/CCR7/ACKR1/GALR2/CNR2/NPBWR2/PNOC/INSL3/HCRTR1/ADRA2A/P2RY2/CXCL10/UTS2R/S1PR4/S1PR2/ADRA1D/GPBAR1/KISS1R/HTR4/LPAR1/CCR1/CXCL5/POMC/CXCL6/DRD2/TACR2/SAA1/GNRH2/GPR31/PENK/NPW/MC3R/CCKBR/CCL22/NPFFR1/GPR68/CCL7/RLN2/CCR5/XCL2/NPY5R/PF4/BDKRB1/CXCL1/ADRB1/MTNR1B/NMB/P2RY6/CXCR1/PMCH/KISS1/PTGER4/PPY/PROK2/CNR1/CCL5/FFAR1/PTGFR/OXT/F2/CCL28/CCR4/NPY1R/PRLH/CCK/SSTR4/FFAR2/NTSR2/GPR65/CCL13/CXCL2/PPBP/GPR37L1/CCL2/OPRL1/PDYN/FFAR4/HCRT/CCR10/ADRB3/TAAR6/CHRM2/NPSR1/HTR1A/LPAR5/CCL1/NMUR2/ECE2/CHRM1/CCR2/CCKAR/MLN/TAAR2/P2RY14/RXFP3/MC2R/GAL/HTR1E/RXFP4/TAAR5/OPRK1/CXCR5/ACKR2/ADRA2C/ADRA1A/NPY4R/PRLHR/CCR8/CCL23/HTR1D/LHB/PROK1/MC5R/HTR5A/TSHR/HTR1B/PTAFR/LPAR3/DRD3/CXCL12/LPAR2/S1PR5/AVPR2/TBXA2R/P2RY1/HCRTR2/NLN/FFAR3/OPRD1/DRD1/ADRB2/C5AR2/OPRM1	RENJI	Not classified
REACTOME_CLASS_B_2_SECRETIN_FAMILY_RECEPTORS	REACTOME_CLASS_B_2_SECRETIN_FAMILY_RECEPTORS	94	0.41641	1.63498	0.00266717	0.018058	0.0133588	3692	tags=40%, list=19%, signal=33%	GNB3/WNT10A/RAMP1/WNT10B/GIPR/UCN3/GNG8/WNT8B/WNT1/GNG10/CRHR2/FZD2/ADGRE1/VIPR2/GNG4/WNT9B/ADCYAP1R1/GNGT2/ADGRE3/ADCYAP1/FZD9/DHH/FZD10/WNT8A/GHRH/WNT3A/CRH/PTH2/WNT11/WNT7B/GNG5/CALCA/GNG13/WNT7A/WNT2/GNG2/WNT9A/WNT4	RENJI	Not classified
REACTOME_COLLAGEN_BIOSYNTHESIS_AND_MODIFYING_ENZYMES	REACTOME_COLLAGEN_BIOSYNTHESIS_AND_MODIFYING_ENZYMES	67	-0.445798	-1.94218	0.000129723	0.00153073	0.0011324	3280	tags=46%, list=17%, signal=39%	BMP1/PLOD3/COL15A1/COL19A1/COLGALT2/COL6A3/P4HB/COL27A1/SERPINH1/P3H2/COL4A4/COL5A2/COL12A1/COL23A1/COL10A1/COL1A1/COL8A1/COL28A1/COL22A1/COL4A3/COL6A2/COL6A1/COL4A1/COL18A1/COL4A2/COL1A2/COL3A1/COL25A1/COL21A1/COL4A5/P4HA3	RENJI	Metabolism
REACTOME_COLLAGEN_CHAIN_TRIMERIZATION	REACTOME_COLLAGEN_CHAIN_TRIMERIZATION	44	-0.491097	-1.98641	0.000224178	0.00248552	0.00183872	2141	tags=55%, list=11%, signal=49%	COL15A1/COL19A1/COL6A3/COL27A1/COL4A4/COL5A2/COL12A1/COL23A1/COL10A1/COL1A1/COL8A1/COL28A1/COL22A1/COL4A3/COL6A2/COL6A1/COL4A1/COL18A1/COL4A2/COL1A2/COL3A1/COL25A1/COL21A1/COL4A5	RENJI	Metabolism
REACTOME_COLLAGEN_FORMATION	REACTOME_COLLAGEN_FORMATION	90	-0.413955	-1.91021	4.72766e-05	0.000642573	0.000475359	3280	tags=43%, list=17%, signal=36%	BMP1/PLOD3/COL15A1/LAMA3/COL19A1/COLGALT2/COL6A3/P4HB/COL27A1/CD151/SERPINH1/P3H2/COL4A4/COL5A2/DST/COL12A1/COL23A1/COL10A1/COL1A1/ITGA6/PLEC/COL8A1/COL28A1/COL22A1/LOX/COL4A3/COL6A2/COL6A1/COL4A1/COL18A1/COL4A2/COL1A2/COL3A1/COL25A1/COL21A1/COL4A5/ITGB4/PXDN/P4HA3	RENJI	Metabolism
REACTOME_CONDENSATION_OF_PROMETAPHASE_CHROMOSOMES	REACTOME_CONDENSATION_OF_PROMETAPHASE_CHROMOSOMES	11	0.738092	1.84978	0.00339232	0.0219836	0.0162629	1220	tags=36%, list=6%, signal=34%	NCAPH/CDK1/CCNB1/NCAPG	RENJI	Proliferation
REACTOME_CONDENSATION_OF_PROPHASE_CHROMOSOMES	REACTOME_CONDENSATION_OF_PROPHASE_CHROMOSOMES	69	0.734197	2.74814	1e-10	3.50849e-09	2.59548e-09	1558	tags=52%, list=8%, signal=48%	H4C13/H3C14/H2BC13/H2AC4/H2BC3/H3C12/H2BC10/H4C1/H3C15/H2BC14/H4C14/H3C10/H3C11/H3C1/H2BC17/H3C2/H3C8/H2BC9/H2AC14/H3C7/H3C13/H4C6/H4C9/H3C3/H2BC6/H3C4/H4C2/H2BC7/H4C8/CDK1/H4C15/PLK1/CCNB1/H2AZ1/H2AC7/H2BC11	RENJI	Proliferation
REACTOME_CONSTITUTIVE_SIGNALING_BY_AKT1_E17K_IN_CANCER	REACTOME_CONSTITUTIVE_SIGNALING_BY_AKT1_E17K_IN_CANCER	26	-0.543515	-1.88195	0.00190004	0.0140128	0.0103663	6091	tags=65%, list=31%, signal=45%	CDKN1B/TSC2/AKT1/GSK3A/CREB1/MTOR/FOXO6/RICTOR/GSK3B/AKT2/PDPK1/CDKN1A/NR4A1/MDM2/AKT3/FOXO1/FOXO3	RENJI	Proliferation
REACTOME_CONSTITUTIVE_SIGNALING_BY_EGFRVIII	REACTOME_CONSTITUTIVE_SIGNALING_BY_EGFRVIII	15	-0.648495	-1.94169	0.00182229	0.0136837	0.0101228	2278	tags=60%, list=12%, signal=53%	CDC37/PLCG1/PIK3R1/PIK3CA/SHC1/SOS1/GAB1/EGFR/EGF	RENJI	Proliferation
REACTOME_CROSSLINKING_OF_COLLAGEN_FIBRILS	REACTOME_CROSSLINKING_OF_COLLAGEN_FIBRILS	18	-0.612445	-1.93483	0.00265548	0.0180529	0.013355	1808	tags=50%, list=9%, signal=45%	COL4A4/COL1A1/LOX/COL4A3/COL4A1/COL4A2/COL1A2/COL4A5/PXDN	RENJI	Metabolism
REACTOME_CYCLIN_A_B1_B2_ASSOCIATED_EVENTS_DURING_G2_M_TRANSITION	REACTOME_CYCLIN_A_B1_B2_ASSOCIATED_EVENTS_DURING_G2_M_TRANSITION	25	0.579242	1.78782	0.00395158	0.0242677	0.0179526	1972	tags=32%, list=10%, signal=29%	CCNA1/CDC25A/PKMYT1/CDC25C/CDK1/PLK1/CCNB1/CCNA2	RENJI	Proliferation
REACTOME_DECTIN_2_FAMILY	REACTOME_DECTIN_2_FAMILY	26	0.553609	1.7349	0.0068545	0.0373253	0.0276122	5788	tags=77%, list=30%, signal=54%	MUC16/CLEC4A/MUC12/CLEC10A/LYN/FCER1G/CLEC4E/MUC17/CLEC4C/MUC6/MUC5AC/MUC7/PLCG2/CLEC6A/MUC13/MUC5B/SYK/MUC21/MUC15/MUCL1	RENJI	Immune response
REACTOME_DEFECTS_IN_COBALAMIN_B12_METABOLISM	REACTOME_DEFECTS_IN_COBALAMIN_B12_METABOLISM	14	-0.695676	-2.00599	0.00085816	0.00738375	0.0054623	3608	tags=57%, list=19%, signal=47%	LMBRD1/MTRR/TCN2/MMAB/MMUT/MTR/AMN/CUBN	RENJI	Metabolism
REACTOME_DEFECTS_IN_VITAMIN_AND_COFACTOR_METABOLISM	REACTOME_DEFECTS_IN_VITAMIN_AND_COFACTOR_METABOLISM	22	-0.599354	-1.99393	0.000878649	0.00752087	0.00556374	3608	tags=45%, list=19%, signal=37%	LMBRD1/MTRR/TCN2/MMAB/MCCC1/MMUT/PCCA/MTR/AMN/CUBN	RENJI	Metabolism
REACTOME_DEFENSINS	REACTOME_DEFENSINS	51	0.476112	1.69474	0.00491058	0.0283646	0.0209834	4902	tags=41%, list=25%, signal=31%	PRSS2/DEFA1/DEFA3/DEFA1B/DEFA4/DEFB107A/DEFB123/TLR1/DEFB106B/PRSS3/CCR2/DEFB4B/DEFB136/DEFB116/ART1/DEFB104A/DEFB104B/DEFB118/DEFB135/DEFB132/DEFB119	RENJI	Immune response
REACTOME_DEPOSITION_OF_NEW_CENPA_CONTAINING_NUCLEOSOMES_AT_THE_CENTROMERE	REACTOME_DEPOSITION_OF_NEW_CENPA_CONTAINING_NUCLEOSOMES_AT_THE_CENTROMERE	68	0.631463	2.36143	7.21801e-10	2.16803e-08	1.60385e-08	2105	tags=46%, list=11%, signal=41%	H4C13/H2BC13/H2AC4/H2BC3/H2BC10/H4C1/H2BC14/H4C14/H2BC17/H2BC9/H2AC14/H4C6/H4C9/H2BC6/H4C2/H2BC7/H4C8/H4C15/CENPI/CENPN/H2AZ1/HJURP/CENPA/H2AC7/H2BC11/CENPM/CENPU/CENPS/CENPX/CENPH/H4C4	RENJI	Proliferation
REACTOME_DISEASES_OF_IMMUNE_SYSTEM	REACTOME_DISEASES_OF_IMMUNE_SYSTEM	31	0.573306	1.87187	0.00109375	0.00903441	0.00668341	2491	tags=26%, list=13%, signal=23%	S100A8/S100A9/LY96/S100A1/FGB/BTK/TLR1/FGA	RENJI	Immune response
REACTOME_DISEASES_OF_METABOLISM	REACTOME_DISEASES_OF_METABOLISM	245	-0.26792	-1.41902	0.000953525	0.00807807	0.00597594	3946	tags=30%, list=20%, signal=24%	NEU1/GCLM/NOTCH2/SDC2/MUC1/VCAN/LMBRD1/ACY1/ADAMTS5/GFPT1/ARSB/SDC3/MTRR/TCN2/SGSH/OPLAH/THSD7B/GALNS/ALG12/MMAB/SLC37A4/ST3GAL3/GPC4/DAG1/ADAMTS9/CYP2U1/B3GLCT/ABCA3/C1GALT1/MUC4/IDUA/MCCC1/GAA/CYP21A2/BGN/ADAMTS15/OMD/BCAN/MMUT/ADAMTSL3/PMM2/CHST3/CYP27A1/GPC1/HGSNAT/PCCA/GCLC/THBS1/G6PC1/AGRN/B4GAT1/MTR/HSPG2/NOTCH4/OGN/SPON1/THSD7A/SDC1/ALDOB/SEMA5A/SEMA5B/CYP24A1/UGT1A1/NOTCH3/AMN/SBSPON/GALNT3/CSPG4/MUC20/UGT1A4/CYP7B1/CUBN/PAH	RENJI	Metabolism
REACTOME_DISEASES_OF_PROGRAMMED_CELL_DEATH	REACTOME_DISEASES_OF_PROGRAMMED_CELL_DEATH	98	0.639999	2.5344	1e-10	3.50849e-09	2.59548e-09	1558	tags=37%, list=8%, signal=34%	H4C13/FASLG/H3C14/H2BC13/H2AC4/H2BC3/H3C12/H2BC10/H4C1/H3C15/H2BC14/H4C14/CDC25A/H3C10/H3C11/H3C1/H2BC17/H3C2/H3C8/H2BC9/H2AC14/H3C7/CDC25C/H3C13/H4C6/H4C9/H3C3/H2BC6/H3C4/H4C2/H2BC7/H4C8/H4C15/H2AZ1/H2AC7/H2BC11	RENJI	Immune response
REACTOME_DISEASES_OF_SIGNAL_TRANSDUCTION_BY_GROWTH_FACTOR_RECEPTORS_AND_SECOND_MESSENGERS	REACTOME_DISEASES_OF_SIGNAL_TRANSDUCTION_BY_GROWTH_FACTOR_RECEPTORS_AND_SECOND_MESSENGERS	431	-0.251781	-1.39936	0.000265352	0.00284651	0.00210577	4190	tags=28%, list=22%, signal=23%	AMER1/NOTCH1/FRS2/KAT2A/SYVN1/SPTBN1/PSMC1/RICTOR/LRRFIP1/CPSF6/PPM1B/PLCG1/GSK3B/MAP3K11/TNKS2/TPR/FGFR1/DCTN1/KAT2B/POLR2B/SPRED2/SEC31A/CCNC/CEP43/HDAC5/FGFR4/PDGFB/BCR/HDAC11/DLL1/NCOR1/CAMK2G/AKT2/TLN1/PIK3R3/EP300/LMNA/CUX1/CTBP2/CAMK2D/MAML1/BIRC6/KIT/PDPK1/CDKN1A/HES1/FGFR1OP2/STRN/CAMK2B/HHAT/HDAC7/VCL/JAG2/FIP1L1/MYH9/CTBP1/HIP1/PIK3R1/PIK3CA/ZMYM2/DLL4/PPP2R1B/TENT4A/NRG1/SHC1/OS9/SOS1/KREMEN1/HDAC6/FZD5/DUSP16/MECP2/NR4A1/GOLGA4/PPFIBP1/HDAC2/KANK1/MDM2/GCC2/GAB1/MPRIP/NRG3/JAG1/GOLGB1/TRIP11/NEURL1B/NCOR2/FGFR2/PDGFA/KLC1/CREBBP/TCF7L2/ZFYVE9/FZD6/AKT3/BTC/PDGFRB/FGF2/HEY2/KSR1/AKAP9/LRP5/MAML2/EGFR/HEYL/FGFR3/HEY1/TBL1X/FOXO1/RRBP1/VWF/KL/ERBB2/KITLG/ERBB3/LRP6/FOXO3/LMO7/KDR/FZD4/EGF/KIAA1549	RENJI	Immune response
REACTOME_DNA_DAMAGE_TELOMERE_STRESS_INDUCED_SENESCENCE	REACTOME_DNA_DAMAGE_TELOMERE_STRESS_INDUCED_SENESCENCE	75	0.572616	2.16452	6.30089e-08	1.4259e-06	1.05484e-06	4398	tags=51%, list=23%, signal=39%	H4C13/H2BC13/H2AC4/H2BC3/HMGA2/H2BC10/H4C1/H2BC14/H4C14/CCNA1/H2BC17/HMGA1/H2BC9/H2AC14/H4C6/H4C9/H2BC6/H4C2/H2BC7/H4C8/H4C15/H2AZ1/H2AC7/H2BC11/CCNA2/H4C4/H1-5/H4C12/LMNB1/H2AX/H4C11/CCNE1/H2BC21/H2BC12/CDK2/H1-1/ACD/H2BC8	RENJI	Proliferation
REACTOME_DNA_DOUBLE_STRAND_BREAK_REPAIR	REACTOME_DNA_DOUBLE_STRAND_BREAK_REPAIR	164	0.388522	1.66839	0.000401659	0.00399723	0.00295704	4579	tags=32%, list=24%, signal=24%	H4C13/H2BC13/H2BC3/H2BC10/H4C1/H2BC14/H4C14/CCNA1/EXO1/H2BC17/H2BC9/H4C6/H4C9/H2BC6/H4C2/H2BC7/H4C8/RAD51/H4C15/EYA2/KPNA2/BLM/H2BC11/CLSPN/RMI2/EYA1/RPA3/CCNA2/H4C4/RFC2/H4C12/EME1/RAD51AP1/TIPIN/FEN1/RAD51C/SIRT6/H2AX/H4C11/POLE4/POLQ/H2BC21/TIMELESS/H2BC12/CDK2/CHEK2/POLE3/TDP2/POLD1/H2BC8/PCNA/XRCC2	RENJI	Proliferation
REACTOME_DNA_DOUBLE_STRAND_BREAK_RESPONSE	REACTOME_DNA_DOUBLE_STRAND_BREAK_RESPONSE	75	0.496121	1.87537	5.28913e-05	0.000704649	0.00052128	2105	tags=28%, list=11%, signal=25%	H4C13/H2BC13/H2BC3/H2BC10/H4C1/H2BC14/H4C14/H2BC17/H2BC9/H4C6/H4C9/H2BC6/H4C2/H2BC7/H4C8/H4C15/EYA2/KPNA2/H2BC11/EYA1/H4C4	RENJI	Proliferation
REACTOME_DNA_METHYLATION	REACTOME_DNA_METHYLATION	60	0.746637	2.72827	1e-10	3.50849e-09	2.59548e-09	1746	tags=57%, list=9%, signal=52%	H4C13/H3C14/H2BC13/H2AC4/H2BC3/H3C12/H2BC10/H4C1/H3C15/H2BC14/H4C14/H3C10/H3C11/H3C1/H2BC17/H3C2/H3C8/H2BC9/H2AC14/H3C7/H3C13/H4C6/H4C9/H3C3/H2BC6/H3C4/H4C2/H2BC7/H4C8/H4C15/H2AZ1/H2AC7/H2BC11/UHRF1	RENJI	Proliferation
REACTOME_DNA_REPLICATION	REACTOME_DNA_REPLICATION	186	0.544069	2.38058	1e-10	3.50849e-09	2.59548e-09	4398	tags=40%, list=23%, signal=31%	H4C13/UBE2C/H3C14/CDC45/H2BC13/H2AC4/H2BC3/H3C12/H2BC10/H4C1/H3C15/H2BC14/H4C14/CCNA1/E2F2/H3C10/H3C11/H3C1/H2BC17/H3C2/H3C8/H2BC9/H2AC14/H3C7/H3C13/H4C6/H4C9/H3C3/H2BC6/H3C4/MCM10/H4C2/H2BC7/H4C8/ORC6/H4C15/GINS3/ANAPC11/H2AZ1/H2AC7/H2BC11/CDC26/CDT1/GINS2/RPA3/CCNA2/H4C4/CDC6/UBE2S/RFC2/H4C12/PSMB11/ORC1/FEN1/MCM2/H2AX/PSMA8/H4C11/MCM4/POLE4/E2F1/CCNE1/PSMA2/H2BC21/RBX1/PSMB3/H2BC12/CDK2/GINS4/POLE3/PSMA6/POLD1/PSMD14/PSMB10/H2BC8	RENJI	Proliferation
REACTOME_DNA_REPLICATION_PRE_INITIATION	REACTOME_DNA_REPLICATION_PRE_INITIATION	143	0.573882	2.43641	1e-10	3.50849e-09	2.59548e-09	4398	tags=43%, list=23%, signal=33%	H4C13/H3C14/CDC45/H2BC13/H2AC4/H2BC3/H3C12/H2BC10/H4C1/H3C15/H2BC14/H4C14/E2F2/H3C10/H3C11/H3C1/H2BC17/H3C2/H3C8/H2BC9/H2AC14/H3C7/H3C13/H4C6/H4C9/H3C3/H2BC6/H3C4/MCM10/H4C2/H2BC7/H4C8/ORC6/H4C15/H2AZ1/H2AC7/H2BC11/CDT1/RPA3/H4C4/CDC6/H4C12/PSMB11/ORC1/MCM2/H2AX/PSMA8/H4C11/MCM4/POLE4/E2F1/PSMA2/H2BC21/PSMB3/H2BC12/CDK2/POLE3/PSMA6/PSMD14/PSMB10/H2BC8	RENJI	Proliferation
REACTOME_ECM_PROTEOGLYCANS	REACTOME_ECM_PROTEOGLYCANS	76	-0.368089	-1.6475	0.00241015	0.0167999	0.0124281	2685	tags=47%, list=14%, signal=41%	ITGA2/DSPP/ITGA9/VCAN/LAMA4/LAMA3/DAG1/COL6A3/TGFB2/LAMC1/ITGB5/BGN/ITGAV/BCAN/COL4A4/COL5A2/APP/LAMA5/LAMB1/SPARC/COL1A1/AGRN/COL4A3/COL6A2/COL6A1/HSPG2/COL4A1/ASPN/COL4A2/LAMB2/COL1A2/PTPRS/LAMA1/COL3A1/COL4A5/LRP4	RENJI	Not classified
REACTOME_EPIGENETIC_REGULATION_OF_GENE_EXPRESSION	REACTOME_EPIGENETIC_REGULATION_OF_GENE_EXPRESSION	143	0.502124	2.13176	4.89019e-09	1.24286e-07	9.19435e-08	2105	tags=25%, list=11%, signal=23%	H4C13/H3C14/H2BC13/H2AC4/H2BC3/H3C12/H2BC10/H4C1/H3C15/H2BC14/H4C14/H3C10/H3C11/H3C1/H2BC17/H3C2/H3C8/H2BC9/H2AC14/H3C7/H3C13/H4C6/H4C9/H3C3/H2BC6/H3C4/H4C2/H2BC7/H4C8/H4C15/H2AZ1/H2AC7/H2BC11/UHRF1/POLR2K/H4C4	RENJI	Not classified
REACTOME_ERCC6_CSB_AND_EHMT2_G9A_POSITIVELY_REGULATE_RRNA_EXPRESSION	REACTOME_ERCC6_CSB_AND_EHMT2_G9A_POSITIVELY_REGULATE_RRNA_EXPRESSION	71	0.685531	2.58044	1e-10	3.50849e-09	2.59548e-09	1558	tags=46%, list=8%, signal=43%	H4C13/H3C14/H2BC13/H2AC4/H2BC3/H3C12/H2BC10/H4C1/H3C15/H2BC14/H4C14/H3C10/H3C11/H3C1/H2BC17/H3C2/H3C8/H2BC9/H2AC14/H3C7/H3C13/H4C6/H4C9/H3C3/H2BC6/H3C4/H4C2/H2BC7/H4C8/H4C15/H2AZ1/H2AC7/H2BC11	RENJI	Proliferation
REACTOME_ESR_MEDIATED_SIGNALING	REACTOME_ESR_MEDIATED_SIGNALING	216	0.416095	1.84386	6.21773e-07	1.2564e-05	9.29447e-06	1713	tags=21%, list=9%, signal=20%	MMP9/H4C13/H3C14/GNB3/H2BC13/H2AC4/H2BC3/H3C12/H2BC10/H4C1/H3C15/H2BC14/H4C14/H3C10/H3C11/H3C1/H2BC17/H3C2/GNG8/GATA3/H3C8/H2BC9/H2AC14/H3C7/H3C13/H4C6/H4C9/H3C3/H2BC6/H3C4/GNG10/MYB/H4C2/H2BC7/H4C8/GNG4/H4C15/KPNA2/H2AZ1/EREG/H2AC7/H2BC11/GNGT2/TFF1/POLR2I/TFF3	RENJI	Proliferation
REACTOME_ESTROGEN_DEPENDENT_GENE_EXPRESSION	REACTOME_ESTROGEN_DEPENDENT_GENE_EXPRESSION	145	0.510045	2.16449	9.34129e-10	2.66066e-08	1.96828e-08	1713	tags=27%, list=9%, signal=25%	H4C13/H3C14/H2BC13/H2AC4/H2BC3/H3C12/H2BC10/H4C1/H3C15/H2BC14/H4C14/H3C10/H3C11/H3C1/H2BC17/H3C2/GATA3/H3C8/H2BC9/H2AC14/H3C7/H3C13/H4C6/H4C9/H3C3/H2BC6/H3C4/MYB/H4C2/H2BC7/H4C8/H4C15/KPNA2/H2AZ1/H2AC7/H2BC11/TFF1/POLR2I/TFF3	RENJI	Not classified
REACTOME_ESTROGEN_DEPENDENT_NUCLEAR_EVENTS_DOWNSTREAM_OF_ESR_MEMBRANE_SIGNALING	REACTOME_ESTROGEN_DEPENDENT_NUCLEAR_EVENTS_DOWNSTREAM_OF_ESR_MEMBRANE_SIGNALING	24	-0.536504	-1.84131	0.00390644	0.02408	0.0178137	956	tags=54%, list=5%, signal=52%	CDKN1B/AKT1/SRF/CREB1/PTK2/AKT2/FOS/AKT3/BTC/EGFR/BCL2/FOXO3/EGF	RENJI	Not classified
REACTOME_EUKARYOTIC_TRANSLATION_ELONGATION	REACTOME_EUKARYOTIC_TRANSLATION_ELONGATION	94	0.476631	1.87142	6.82046e-05	0.000894238	0.000661534	8743	tags=71%, list=45%, signal=39%	RPL39L/RPL26L1/RPL22L1/EEF1A2/RPL3L/RPS26/RPS29/RPS21/RPL32/RPL39/RPL35A/RPS14/RPL10L/RPL36AL/RPS13/RPL27/RPL29/RPSA/RPL34/RPL37A/RPS12/RPL12/RPS23/RPL37/UBA52/RPL31/RPS28/RPS15A/RPL14/RPS27A/RPS4Y2/RPS4X/RPL26/RPL22/RPS7/RPL15/FAU/RPL7/RPS18/RPL21/RPL10A/RPL9/RPS19/RPL10/RPS10/RPS6/RPS3A/RPL4/RPL30/RPS5/RPL24/RPS27/RPL17/RPS15/RPL35/RPS16/RPL41/EEF1B2/RPL11/RPL38/RPLP1/RPS8/RPL5/RPL18A/RPLP2/RPL28/RPS3	RENJI	Not classified
REACTOME_EUKARYOTIC_TRANSLATION_INITIATION	REACTOME_EUKARYOTIC_TRANSLATION_INITIATION	120	0.377444	1.55265	0.00357399	0.0227559	0.0168342	8014	tags=56%, list=41%, signal=33%	RPL39L/RPL26L1/RPL22L1/RPL3L/RPS26/RPS29/RPS21/RPL32/RPL39/RPL35A/RPS14/RPL10L/EIF3H/EIF4EBP1/RPL36AL/RPS13/RPL27/RPL29/RPSA/RPL34/RPL37A/RPS12/RPL12/RPS23/RPL37/UBA52/RPL31/RPS28/RPS15A/RPL14/RPS27A/RPS4Y2/EIF3L/RPS4X/RPL26/RPL22/RPS7/EIF3E/RPL15/EIF3I/FAU/RPL7/RPS18/RPL21/RPL10A/RPL9/RPS19/RPL10/RPS10/EIF3F/EIF3M/RPS6/RPS3A/RPL4/EIF2B3/RPL30/RPS5/EIF3D/RPL24/EIF3K/EIF4E/RPS27/PABPC1/RPL17/RPS15/RPL35/RPS16	RENJI	Not classified
REACTOME_EXTRACELLULAR_MATRIX_ORGANIZATION	REACTOME_EXTRACELLULAR_MATRIX_ORGANIZATION	301	-0.269025	-1.4623	0.000185244	0.00208716	0.00154402	3849	tags=37%, list=20%, signal=30%	PPIB/SDC2/CAST/CTSD/CAPN12/ITGA2/DSPP/ITGA9/FURIN/PECAM1/MMP11/MMP3/ITGA3/VCAN/LAMA4/PCOLCE/ADAMTS5/PDGFB/SDC3/F11R/BMP1/CAPN7/PLOD3/COL15A1/CAPN5/LAMA3/COL19A1/TIMP2/COLGALT2/CAPN14/DAG1/ADAMTS9/COL6A3/P4HB/TGFB2/LAMC1/ITGB5/SH3PXD2A/NID2/MMP15/COL27A1/ITGA5/BGN/CD151/ITGAV/BCAN/SERPINH1/PLG/P3H2/A2M/NID1/COL4A4/ITGB8/CAPN15/PHYKPL/COL5A2/APP/LTBP3/LAMA5/DST/LAMB1/SCUBE3/VCAM1/BSG/COL12A1/COL23A1/THBS1/CDH1/SPARC/PDGFA/COL10A1/COL1A1/ITGA6/AGRN/PLEC/COL8A1/COL28A1/COL22A1/LOX/FGF2/COL4A3/COL6A2/COL6A1/HSPG2/MMP14/ITGA1/COL4A1/ASPN/COL18A1/SDC1/MMP24/COL4A2/VWF/LAMB2/COL1A2/JAM3/PTPRS/LAMA1/COL3A1/COL25A1/COL21A1/COL4A5/LRP4/ITGB4/KLKB1/PXDN/KDR/NTN4/P4HA3/CAPN13	RENJI	Metastasis
REACTOME_FACTORS_INVOLVED_IN_MEGAKARYOCYTE_DEVELOPMENT_AND_PLATELET_PRODUCTION	REACTOME_FACTORS_INVOLVED_IN_MEGAKARYOCYTE_DEVELOPMENT_AND_PLATELET_PRODUCTION	170	0.364242	1.57236	0.00224137	0.0159601	0.0118069	5489	tags=39%, list=28%, signal=28%	KIF19/HBB/H3C14/GATA4/H3C12/TUBB3/H3C15/H3C10/H3C11/H3C1/H3C2/GATA3/H3C8/H3C7/H3C13/KIF1A/H3C3/H3C4/MYB/IFNA7/KIF2C/KIF18B/TUBB4A/GATA5/KIF11/KIF4A/KIFC1/KIF2B/KIF20A/KIF21B/TUBA4A/CENPE/HBD/HBD/IFNA10/KIF15/IFNA17/RAD51C/RACGAP1/PRKACG/TUBB1/GATA6/TUBB8B/CDK5/MAFF/DOCK2/IFNA16/TUBA1A/CDK2/NFE2/GATA1/HBG1/TUBAL3/KIF5A/KIF23/IFNA4/KIF26B/KIF9/SH2B2/TUBA4B/IFNA8/ZFPM1/PRKAR2B/TUBB8/TUBA3C/KIF22/IFNB1	RENJI	Proliferation
REACTOME_FATTY_ACID_METABOLISM	REACTOME_FATTY_ACID_METABOLISM	177	-0.287831	-1.44434	0.00280282	0.0188222	0.0139241	4337	tags=31%, list=22%, signal=24%	ACOX1/PCTP/AMACR/ACOT7/ACAD10/PHYH/CYP2C19/ACADVL/FADS2/SLC27A2/ACSM3/RXRA/ACSL1/CPT1A/HSD17B3/ACOT13/NUDT7/CYP2U1/PRKAG2/CPT2/SLC27A3/PPARD/PRKAB2/DECR2/ELOVL2/ACLY/HSD17B4/CROT/MMUT/MLYCD/SLC22A5/ACADM/ELOVL6/ABCC1/MORC2/ALDH3A2/CBR4/PCCA/ACSM6/HAO2/PTGR2/EPHX2/CYP2C9/ACACB/ACOT11/FAAH/CYP4A22/EHHADH/HPGD/PRKAA2/CYP2C8/CYP4A11/ELOVL7/ACADL/CYP2J2	RENJI	Metabolism
REACTOME_FORMATION_OF_THE_BETA_CATENIN_TCF_TRANSACTIVATING_COMPLEX	REACTOME_FORMATION_OF_THE_BETA_CATENIN_TCF_TRANSACTIVATING_COMPLEX	87	0.628741	2.43288	1e-10	3.50849e-09	2.59548e-09	2489	tags=45%, list=13%, signal=39%	H4C13/H3C14/H2BC13/H2AC4/H2BC3/H3C12/H2BC10/H4C1/H3C15/H2BC14/H4C14/H3C10/H3C11/H3C1/H2BC17/H3C2/H3C8/H2BC9/H2AC14/H3C7/H3C13/H4C6/H4C9/H3C3/H2BC6/H3C4/H4C2/H2BC7/H4C8/H4C15/TERT/H2AZ1/H2AC7/H2BC11/RUNX3/H4C4/H4C12/TLE2/LEF1	RENJI	Proliferation
REACTOME_FORMATION_OF_THE_CORNIFIED_ENVELOPE	REACTOME_FORMATION_OF_THE_CORNIFIED_ENVELOPE	129	0.522582	2.17678	3.8415e-09	9.91588e-08	7.33551e-08	5605	tags=71%, list=29%, signal=50%	PI3/PKP3/CSTA/KRT15/KRT7/SPRR1B/KRT14/KRT85/KRT17/TCHH/KLK8/KRT13/KLK5/KRT12/TGM1/KRT16/LCE5A/SPRR2E/SPRR1A/KRT23/LCE1C/KRT1/KLK14/LCE4A/KRT33B/KRT25/KLK12/KRT76/KRT3/KRT5/LCE3E/LCE1A/KRT4/KRT84/LCE3D/KRT20/CELA2A/KRT83/KRT6B/LCE1E/KRT78/KRT38/SPRR3/KRT31/LCE2C/LCE2A/KRT37/KRT6A/KRT77/LCE6A/KRT82/LCE2D/LCE2B/CASP14/KRT35/LCE1F/SPRR2A/KRT79/SPRR2D/KRT74/PRSS8/KRT27/KRT75/KRT9/LELP1/PKP1/KRT71/LCE1D/KRT33A/KRT36/KLK13/LORICRIN/PERP/SPRR2F/KRT73/TGM5/SPRR2G/KRT32/SPRR2B/KRT6C/KRT28/LCE3A/LCE1B/KRT2/KRT86/KRT26/RPTN/KRT34/CDSN/DSG4/KRT40	RENJI	Not classified
REACTOME_G_ALPHA_I_SIGNALLING_EVENTS	REACTOME_G_ALPHA_I_SIGNALLING_EVENTS	314	0.453001	2.07088	1e-10	3.50849e-09	2.59548e-09	3753	tags=38%, list=19%, signal=31%	CCL19/CXCL8/HCAR2/HCAR3/FPR2/CCL4L2/CCL21/CHRM4/CCL4/CXCL13/SSTR3/GNB3/FPR1/MCHR1/CXCL11/GRM2/RLN3/CCR3/PDE4C/CXCR2/HCAR1/CCL25/GRM4/PRKCG/GNG8/CXCR3/CXCL9/OPN1SW/CCL20/CCR7/GALR2/CNR2/NPBWR2/GNG10/PNOC/ADRA2A/RGS20/CXCL10/RGS10/S1PR4/S1PR2/GNA15/LPAR1/ADCY8/CCR1/CXCL5/POMC/CXCL6/GNG4/SAA1/GPR31/PENK/RGS8/NPW/KPNA2/CCR5/GPSM3/NPY5R/CAMK2A/PF4/BDKRB1/CXCL1/RGS19/MTNR1B/TAS2R42/CXCR1/PMCH/GNGT2/GABBR2/PPY/RGS6/RGS18/CNR1/CCL5/CCL28/CCR4/NPY1R/TAS2R41/SSTR4/CCL13/PPP1R1B/CXCL2/PPBP/GPR37L1/OPRL1/PDYN/RGS11/CCR10/CHRM2/RGS9/LPAR5/CCL1/NMUR2/CCR2/GNAT1/P2RY14/RXFP3/GAL/GNG5/HTR1E/RXFP4/OPRK1/CXCR5/PRKACG/GNG13/ADRA2C/NPY4R/CCR8/CCL23/HTR1D/HTR5A/GNG2/HTR1B/LPAR3/DRD3/CXCL12/LPAR2/S1PR5	RENJI	Proliferation
REACTOME_G_ALPHA_Q_SIGNALLING_EVENTS	REACTOME_G_ALPHA_Q_SIGNALLING_EVENTS	216	0.343908	1.52398	0.00156288	0.0118434	0.00876146	3898	tags=31%, list=20%, signal=25%	FPR2/XCR1/GNB3/MCHR1/P2RY10/PTGER1/TRPC3/MLNR/GNG8/GNG10/HCRTR1/P2RY2/UTS2R/ADRA1D/KISS1R/GNA15/LPAR1/GNG4/TACR2/SAA1/GNRH2/CCKBR/NPFFR1/GPR68/XCL2/BDKRB1/RGS19/NMB/P2RY6/PMCH/KISS1/GNGT2/PROK2/RGS18/FFAR1/PTGFR/OXT/F2/DGKA/BTK/CCK/FFAR2/NTSR2/GPR65/FFAR4/HCRT/GAST/NPSR1/LPAR5/NMUR2/CHRM1/CCKAR/MLN/GRM1/PIK3R2/GNG5/GNG13/ADRA1A/GRK5/CCL23/PROK1/GNG2/PTAFR/LPAR3/LPAR2/TBXA2R/P2RY1/HCRTR2	RENJI	Proliferation
REACTOME_G_ALPHA_S_SIGNALLING_EVENTS	REACTOME_G_ALPHA_S_SIGNALLING_EVENTS	144	0.354604	1.50526	0.00446896	0.0269074	0.0199054	5287	tags=45%, list=27%, signal=33%	GNB3/RAMP1/RLN3/GPR150/GIPR/PDE4C/GPR84/GNG8/GPR45/GNG10/INSL3/GPR25/GPBAR1/CRHR2/HTR4/VIPR2/ADCY8/POMC/GNG4/MC3R/RLN2/ADRB1/PTGER4/ADCYAP1R1/GNGT2/ADCYAP1/PDE2A/ADRB3/GHRH/TAAR6/NPSR1/CRH/PTH2/GPR32/TAAR2/MC2R/GNG5/TAAR5/CALCA/GNG13/ARRB2/GRK5/LHB/MC5R/GNG2/TSHR/GRK6/AVPR2/DRD1/ADRB2/GHRHR/PTGDR/ADCY1/GLP2R/GIP/HTR7/PDE1A/PDE10A/CALCB/ADORA2A/NPS/ADCY7/GNG7/GNAT3/PDE3B	RENJI	Proliferation
REACTOME_G_ALPHA_Z_SIGNALLING_EVENTS	REACTOME_G_ALPHA_Z_SIGNALLING_EVENTS	48	0.447568	1.57942	0.00847108	0.0435957	0.0322509	1581	tags=23%, list=8%, signal=21%	GNB3/PRKCG/GNG8/GNG10/PRKCB/ADRA2A/RGS20/ADCY8/GNG4/RGS19/GNGT2	RENJI	Proliferation
REACTOME_G_PROTEIN_ACTIVATION	REACTOME_G_PROTEIN_ACTIVATION	24	0.569952	1.73723	0.00599531	0.033688	0.0249214	4123	tags=50%, list=21%, signal=39%	GNB3/GNG8/GNG10/GNA15/POMC/GNG4/GNGT2/PDYN/GNG5/GNG13/GNG2/OPRM1	RENJI	Proliferation
REACTOME_G0_AND_EARLY_G1	REACTOME_G0_AND_EARLY_G1	27	0.59029	1.85453	0.00111235	0.0091423	0.00676323	4576	tags=48%, list=24%, signal=37%	MYBL2/CCNA1/CDC25A/CDK1/LIN9/LIN37/CCNA2/CDC6/E2F1/CCNE1/TOP2A/CDK2/PCNA	RENJI	Proliferation
REACTOME_G1_S_SPECIFIC_TRANSCRIPTION	REACTOME_G1_S_SPECIFIC_TRANSCRIPTION	29	0.640043	2.04906	7.98286e-05	0.00102415	0.000757639	3389	tags=48%, list=18%, signal=40%	CDC45/CCNA1/CDC25A/CDK1/FBXO5/LIN9/TK1/LIN37/CDT1/RRM2/CDC6/ORC1/E2F1/CCNE1	RENJI	Proliferation
REACTOME_G2_M_CHECKPOINTS	REACTOME_G2_M_CHECKPOINTS	165	0.46205	1.9824	5.4994e-08	1.26181e-06	9.3345e-07	6137	tags=44%, list=32%, signal=30%	H4C13/CDC45/H2BC13/H2BC3/SFN/H2BC10/H4C1/H2BC14/H4C14/CDC25A/EXO1/PKMYT1/H2BC17/H2BC9/CDC25C/H4C6/H4C9/H2BC6/MCM10/H4C2/GTSE1/H2BC7/H4C8/ORC6/CDK1/H4C15/CCNB1/BLM/H2BC11/CLSPN/RMI2/RPA3/H4C4/CDC6/RFC2/H4C12/PSMB11/ORC1/MCM2/H2AX/PSMA8/H4C11/MCM4/PSMA2/H2BC21/PSMB3/H2BC12/CDK2/CHEK2/PSMA6/PSMD14/PSMB10/H2BC8/DBF4/CDC7/H4C5/RHNO1/PSMA5/RAD9B/PSMA7/ORC5/PSMB8/UBA52/PSMB1/RFC4/MCM6/RFC5/PSMB9/H4C3/RPS27A/PSMA4/H2BC15/UBE2N	RENJI	Proliferation
REACTOME_G2_M_DNA_DAMAGE_CHECKPOINT	REACTOME_G2_M_DNA_DAMAGE_CHECKPOINT	92	0.537672	2.10035	1.78725e-07	3.83446e-06	2.83663e-06	2468	tags=30%, list=13%, signal=27%	H4C13/H2BC13/H2BC3/SFN/H2BC10/H4C1/H2BC14/H4C14/EXO1/H2BC17/H2BC9/CDC25C/H4C6/H4C9/H2BC6/H4C2/H2BC7/H4C8/CDK1/H4C15/CCNB1/BLM/H2BC11/RMI2/RPA3/H4C4/RFC2/H4C12	RENJI	Proliferation
REACTOME_GAB1_SIGNALOSOME	REACTOME_GAB1_SIGNALOSOME	17	-0.585	-1.82716	0.00667179	0.036496	0.0269988	2278	tags=41%, list=12%, signal=36%	PIK3R1/PIK3CA/PXN/GAB1/BTC/EGFR/EGF	RENJI	Not classified
REACTOME_GAMMA_CARBOXYLATION_HYPUSINE_FORMATION_AND_ARYLSULFATASE_ACTIVATION	REACTOME_GAMMA_CARBOXYLATION_HYPUSINE_FORMATION_AND_ARYLSULFATASE_ACTIVATION	42	-0.437345	-1.75299	0.00358144	0.0227559	0.0168342	4319	tags=45%, list=22%, signal=35%	DPH1/ARSK/GGCX/FURIN/EEF2/SUMF2/ARSB/STS/ARSJ/SUMF1/TPST1/ARSD/DNAJC24/FN3K/DPH6/GAS6/PROS1/ARSL/F8	RENJI	Metabolism
REACTOME_GENE_SILENCING_BY_RNA	REACTOME_GENE_SILENCING_BY_RNA	134	0.539051	2.25166	1.04065e-10	3.50849e-09	2.59548e-09	1657	tags=27%, list=9%, signal=25%	H4C13/H3C14/H2BC13/H2AC4/H2BC3/H3C12/H2BC10/H4C1/H3C15/H2BC14/H4C14/H3C10/H3C11/H3C1/H2BC17/H3C2/H3C8/H2BC9/H2AC14/H3C7/H3C13/H4C6/H4C9/H3C3/H2BC6/H3C4/H4C2/H2BC7/H4C8/H4C15/MOV10L1/H2AZ1/H2AC7/H2BC11/FKBP6/POLR2I	RENJI	Not classified
REACTOME_GENERATION_OF_SECOND_MESSENGER_MOLECULES	REACTOME_GENERATION_OF_SECOND_MESSENGER_MOLECULES	32	0.585591	1.90793	0.000442222	0.00429736	0.00317907	5108	tags=56%, list=26%, signal=41%	CD3D/GRAP2/LAT/PAK3/CD3E/LCP2/ITK/CD3G/WAS/LCK/HLA-DQB2/CD247/HLA-DRB5/PLCG2/HLA-DQA2/ZAP70/CD101/VASP	RENJI	Not classified
REACTOME_GLUCURONIDATION	REACTOME_GLUCURONIDATION	25	-0.636721	-2.19965	0.000105342	0.00126231	0.000933825	1067	tags=36%, list=6%, signal=34%	UGT1A6/UGT2A3/UGT1A10/UGT1A7/UGT1A8/UGT1A1/UGT1A4/UGT1A3/UGT1A5	RENJI	Metabolism
REACTOME_GPCR_LIGAND_BINDING	REACTOME_GPCR_LIGAND_BINDING	462	0.461856	2.17758	1e-10	3.50849e-09	2.59548e-09	3817	tags=43%, list=20%, signal=36%	CCL19/CXCL8/HCAR2/HCAR3/FPR2/CCL21/CCL3L1/CCL3/XCR1/CHRM4/CCRL2/CCL4/CXCL13/SSTR3/PLPPR5/GNB3/FPR1/WNT10A/CCL17/MCHR1/RAMP1/CXCL11/GRM2/RLN3/CCR3/WNT10B/GIPR/P2RY10/CXCR2/HCAR1/CCL25/GRM4/PTGER1/PLPPR3/UCN3/MLNR/GNG8/WNT8B/CXCR3/CXCL9/OPN1SW/CCL20/WNT1/CCR7/ACKR1/GALR2/CNR2/NPBWR2/GNG10/PNOC/INSL3/HCRTR1/ADRA2A/P2RY2/CXCL10/UTS2R/S1PR4/S1PR2/ADRA1D/GPBAR1/KISS1R/CRHR2/FZD2/ADGRE1/HTR4/LPAR1/VIPR2/CCR1/CXCL5/POMC/CXCL6/DRD2/GNG4/TACR2/SAA1/GNRH2/GPR31/PENK/NPW/MC3R/CCKBR/CCL22/NPFFR1/GPR68/CCL7/RLN2/CCR5/XCL2/NPY5R/PF4/BDKRB1/CXCL1/ADRB1/MTNR1B/NMB/P2RY6/TAS2R42/CXCR1/WNT9B/PMCH/KISS1/PTGER4/ADCYAP1R1/GNGT2/GABBR2/PPY/PROK2/CNR1/CCL5/FFAR1/PTGFR/OXT/F2/CCL28/CCR4/NPY1R/ADGRE3/TAS2R41/PRLH/CCK/SSTR4/FFAR2/NTSR2/GPR65/ADCYAP1/CCL13/CXCL2/PPBP/FZD9/GPR37L1/CCL2/OPRL1/DHH/PDYN/FFAR4/HCRT/FZD10/WNT8A/CCR10/ADRB3/GHRH/TAAR6/CHRM2/NPSR1/HTR1A/LPAR5/CCL1/NMUR2/ECE2/CHRM1/CCR2/WNT3A/CRH/CCKAR/MLN/PTH2/WNT11/GRM1/TAAR2/WNT7B/P2RY14/RXFP3/MC2R/GAL/GNG5/HTR1E/RXFP4/TAAR5/OPRK1/CALCA/CXCR5/GNG13/ACKR2/ADRA2C/ADRA1A/NPY4R/PRLHR/CCR8/CCL23/HTR1D/WNT7A/LHB/PROK1/MC5R/HTR5A/WNT2/GNG2/TSHR/WNT9A/HTR1B/PTAFR/WNT4/LPAR3/DRD3/CXCL12/LPAR2/S1PR5/AVPR2/TBXA2R/P2RY1	RENJI	Not classified
REACTOME_HATS_ACETYLATE_HISTONES	REACTOME_HATS_ACETYLATE_HISTONES	137	0.546137	2.29546	1e-10	3.50849e-09	2.59548e-09	1558	tags=28%, list=8%, signal=26%	H4C13/H3C14/H2BC13/H2AC16/H2AC4/H2BC3/H3C12/H2AC13/H2BC10/H4C1/H3C15/H2BC14/H4C14/H3C10/H3C11/H3C1/H2AC12/H2BC17/H3C2/H3C8/H2BC9/H2AC14/H3C7/H3C13/H4C6/H4C9/H3C3/H2BC6/H3C4/H4C2/H2AC21/H2BC7/H2AC11/H4C8/H4C15/H2AC15/H2AC17/H2AC7/H2BC11	RENJI	Not classified
REACTOME_HCMV_EARLY_EVENTS	REACTOME_HCMV_EARLY_EVENTS	133	0.578242	2.40932	1e-10	3.50849e-09	2.59548e-09	1558	tags=31%, list=8%, signal=29%	H4C13/H3C14/H2BC13/H2AC16/H2AC4/H2BC3/H3C12/H2AC13/TUBB3/H2BC10/H4C1/H3C15/H2BC14/H4C14/H3C10/H3C11/H3C1/H2AC12/H2BC17/H3C2/H3C8/H2BC9/H2AC14/H3C7/H3C13/H4C6/H4C9/H3C3/H2BC6/H3C4/H4C2/H2AC21/H2BC7/H2AC11/H4C8/H4C15/TUBB4A/H2AC15/H2AC17/H2AC7/H2BC11	RENJI	Immune response
REACTOME_HCMV_INFECTION	REACTOME_HCMV_INFECTION	157	0.541422	2.32231	1e-10	3.50849e-09	2.59548e-09	1558	tags=26%, list=8%, signal=24%	H4C13/H3C14/H2BC13/H2AC16/H2AC4/H2BC3/H3C12/H2AC13/TUBB3/H2BC10/H4C1/H3C15/H2BC14/H4C14/H3C10/H3C11/H3C1/H2AC12/H2BC17/H3C2/H3C8/H2BC9/H2AC14/H3C7/H3C13/H4C6/H4C9/H3C3/H2BC6/H3C4/H4C2/H2AC21/H2BC7/H2AC11/H4C8/H4C15/TUBB4A/H2AC15/H2AC17/H2AC7/H2BC11	RENJI	Immune response
REACTOME_HCMV_LATE_EVENTS	REACTOME_HCMV_LATE_EVENTS	111	0.660103	2.67597	1e-10	3.50849e-09	2.59548e-09	1558	tags=35%, list=8%, signal=32%	H4C13/H3C14/H2BC13/H2AC16/H2AC4/H2BC3/H3C12/H2AC13/H2BC10/H4C1/H3C15/H2BC14/H4C14/H3C10/H3C11/H3C1/H2AC12/H2BC17/H3C2/H3C8/H2BC9/H2AC14/H3C7/H3C13/H4C6/H4C9/H3C3/H2BC6/H3C4/H4C2/H2AC21/H2BC7/H2AC11/H4C8/H4C15/H2AC15/H2AC17/H2AC7/H2BC11	RENJI	Immune response
REACTOME_HDACS_DEACETYLATE_HISTONES	REACTOME_HDACS_DEACETYLATE_HISTONES	89	0.666234	2.59037	1e-10	3.50849e-09	2.59548e-09	1558	tags=44%, list=8%, signal=40%	H4C13/H3C14/H2BC13/H2AC16/H2AC4/H2BC3/H3C12/H2AC13/H2BC10/H4C1/H3C15/H2BC14/H4C14/H3C10/H3C11/H3C1/H2AC12/H2BC17/H3C2/H3C8/H2BC9/H2AC14/H3C7/H3C13/H4C6/H4C9/H3C3/H2BC6/H3C4/H4C2/H2AC21/H2BC7/H2AC11/H4C8/H4C15/H2AC15/H2AC17/H2AC7/H2BC11	RENJI	Not classified
REACTOME_HDMS_DEMETHYLATE_HISTONES	REACTOME_HDMS_DEMETHYLATE_HISTONES	49	0.678175	2.40819	2.63606e-09	7.13897e-08	5.28122e-08	1041	tags=41%, list=5%, signal=39%	H4C13/H3C14/H3C12/H4C1/H3C15/H4C14/H3C10/H3C11/H3C1/H3C2/H3C8/H3C7/H3C13/H4C6/H4C9/H3C3/H3C4/H4C2/H4C8/H4C15	RENJI	Not classified
REACTOME_HEME_DEGRADATION	REACTOME_HEME_DEGRADATION	15	-0.629493	-1.8848	0.00361707	0.0228069	0.0168719	2420	tags=40%, list=13%, signal=35%	FABP1/ABCC1/GSTA1/ALB/UGT1A1/UGT1A4	RENJI	Not classified
REACTOME_HOMOLOGY_DIRECTED_REPAIR	REACTOME_HOMOLOGY_DIRECTED_REPAIR	135	0.431403	1.80871	3.0253e-05	0.000438403	0.000324318	4705	tags=36%, list=24%, signal=27%	H4C13/H2BC13/H2BC3/H2BC10/H4C1/H2BC14/H4C14/CCNA1/EXO1/H2BC17/H2BC9/H4C6/H4C9/H2BC6/H4C2/H2BC7/H4C8/RAD51/H4C15/BLM/H2BC11/CLSPN/RMI2/RPA3/CCNA2/H4C4/RFC2/H4C12/EME1/RAD51AP1/TIPIN/FEN1/RAD51C/SIRT6/H2AX/H4C11/POLE4/POLQ/H2BC21/TIMELESS/H2BC12/CDK2/POLE3/POLD1/H2BC8/PCNA/XRCC2/SLX1A	RENJI	Proliferation
REACTOME_IMMUNOREGULATORY_INTERACTIONS_BETWEEN_A_LYMPHOID_AND_A_NON_LYMPHOID_CELL	REACTOME_IMMUNOREGULATORY_INTERACTIONS_BETWEEN_A_LYMPHOID_AND_A_NON_LYMPHOID_CELL	128	0.548736	2.28286	1e-10	3.50849e-09	2.59548e-09	3105	tags=46%, list=16%, signal=39%	CD8B/CD19/SELL/NCR1/CD22/CRTAM/HCST/ICAM5/SH2D1A/LILRA6/SIGLEC11/CD3D/TREM1/SIGLEC6/NCR3/LILRA2/SLAMF7/CD300A/SIGLEC12/CD33/SIGLEC7/COL2A1/CD8A/ICAM3/MADCAM1/CD200R1/LILRA5/LILRB4/TREML4/LAIR2/CD3E/ITGB7/HLA-G/FCGR1A/CD3G/PIANP/TREML2/CD300LG/JAML/TYROBP/KLRK1/CD300LF/KLRB1/SLAMF6/LILRB3/CD300LD/MICB/LILRA1/ITGAL/SIGLEC5/CD247/KIR2DL4/SIGLEC9/FCGR3A/OSCAR/NCR2/FCGR2B/CD96/CLEC4G	RENJI	Immune response
REACTOME_INHIBITION_OF_DNA_RECOMBINATION_AT_TELOMERE	REACTOME_INHIBITION_OF_DNA_RECOMBINATION_AT_TELOMERE	63	0.616642	2.272	2.50807e-08	5.91905e-07	4.37875e-07	2105	tags=38%, list=11%, signal=34%	H4C13/H2BC13/H2AC4/H2BC3/H2BC10/H4C1/H2BC14/H4C14/H2BC17/H2BC9/H2AC14/H4C6/H4C9/H2BC6/H4C2/H2BC7/H4C8/H4C15/H2AZ1/H2AC7/H2BC11/POLR2I/POLR2K/H4C4	RENJI	Proliferation
REACTOME_INHIBITION_OF_THE_PROTEOLYTIC_ACTIVITY_OF_APC_C_REQUIRED_FOR_THE_ONSET_OF_ANAPHASE_BY_MITOTIC_SPINDLE_CHECKPOINT_COMPONENTS	REACTOME_INHIBITION_OF_THE_PROTEOLYTIC_ACTIVITY_OF_APC_C_REQUIRED_FOR_THE_ONSET_OF_ANAPHASE_BY_MITOTIC_SPINDLE_CHECKPOINT_COMPONENTS	21	0.553413	1.63597	0.00887825	0.0454041	0.0335887	4762	tags=48%, list=25%, signal=36%	UBE2C/BUB1B/ANAPC11/CDC20/CDC26/UBE2S/BUB3/MAD2L1/UBE2E1/UBE2D1	RENJI	Proliferation
REACTOME_INTEGRIN_CELL_SURFACE_INTERACTIONS	REACTOME_INTEGRIN_CELL_SURFACE_INTERACTIONS	85	-0.344334	-1.55783	0.00563597	0.0318857	0.0235882	2112	tags=34%, list=11%, signal=31%	ITGA5/ITGAV/COL4A4/ITGB8/COL5A2/VCAM1/BSG/COL23A1/THBS1/CDH1/COL10A1/COL1A1/ITGA6/AGRN/COL8A1/COL4A3/COL6A2/COL6A1/HSPG2/ITGA1/COL4A1/COL18A1/COL4A2/VWF/COL1A2/JAM3/COL3A1/COL4A5/KDR	RENJI	Metastasis
REACTOME_INTERLEUKIN_10_SIGNALING	REACTOME_INTERLEUKIN_10_SIGNALING	45	0.725126	2.51241	1e-10	3.50849e-09	2.59548e-09	3691	tags=67%, list=19%, signal=54%	CCL19/CXCL8/IL1RN/IL6/CCL3L1/CCL3/CCL4/FPR1/FCER2/IL10/IL1R2/CCL20/CXCL10/TNF/CCR1/CD86/CCL22/CCR5/CXCL1/CD80/CCL5/CXCL2/CCL2/IL12B/CCR2/IL1B/CSF2/IL10RB/CSF3/PTAFR	RENJI	Immune response
REACTOME_INTERLEUKIN_4_AND_INTERLEUKIN_13_SIGNALING	REACTOME_INTERLEUKIN_4_AND_INTERLEUKIN_13_SIGNALING	108	0.403536	1.63216	0.00202693	0.0148163	0.0109607	3133	tags=28%, list=16%, signal=23%	CXCL8/MMP9/IL6/FASLG/FCER2/IL10/BATF/LCN2/IRF4/BIRC5/OSM/IL2RG/GATA3/TNF/POMC/TWIST1/SAA1/CCL22/IL13/SOCS3/IL23A/CCL2/IL12B/IL17F/NOS2/SOCS1/ITGAX/ALOX15/MMP1/IL1B	RENJI	Immune response
REACTOME_INTERLEUKIN_7_SIGNALING	REACTOME_INTERLEUKIN_7_SIGNALING	36	0.639397	2.12547	3.87454e-06	6.66743e-05	4.93239e-05	635	tags=36%, list=3%, signal=35%	H3C14/H3C12/H3C15/H3C10/H3C11/H3C1/IL2RG/H3C2/H3C8/H3C7/H3C13/H3C3/H3C4	RENJI	Immune response
REACTOME_INTRA_GOLGI_TRAFFIC	REACTOME_INTRA_GOLGI_TRAFFIC	44	-0.435532	-1.76166	0.00327887	0.0214098	0.0158384	6341	tags=57%, list=33%, signal=38%	NAPG/RIC1/GOSR1/ARF1/RGP1/BET1L/COG6/STX16/MAN1A2/CYTH1/COG5/NSF/COG1/GOLGA5/CYTH3/MAN1A1/CYTH2/VPS45/CUX1/RAB36/COG8/COG7/NAPB/TRIP11/GOLIM4	RENJI	Not classified
REACTOME_INTRAFLAGELLAR_TRANSPORT	REACTOME_INTRAFLAGELLAR_TRANSPORT	54	-0.484259	-2.02651	9.89963e-05	0.00121142	0.000896177	4249	tags=52%, list=22%, signal=41%	IFT122/IFT172/KIFAP3/IFT57/TUBB2B/HSPB11/KIF3B/IFT81/TRAF3IP1/DYNLL2/IFT74/CLUAP1/TUBA3D/WDR19/IFT80/TTC30B/TRIP11/IFT140/DYNLT2/DYNC2LI1/TTC21B/WDR35/IFT88/DYNC2I1/KIF3A/DYNC2H1/TTC30A/DYNLRB2	RENJI	Not classified
REACTOME_IRAK4_DEFICIENCY_TLR2_4	REACTOME_IRAK4_DEFICIENCY_TLR2_4	18	0.695918	1.95384	0.000366964	0.00374213	0.00276833	2491	tags=44%, list=13%, signal=39%	S100A8/S100A9/LY96/S100A1/FGB/BTK/TLR1/FGA	RENJI	Immune response
REACTOME_IRE1ALPHA_ACTIVATES_CHAPERONES	REACTOME_IRE1ALPHA_ACTIVATES_CHAPERONES	50	-0.485169	-1.97751	0.000148456	0.00171503	0.00126873	5388	tags=48%, list=28%, signal=35%	TATDN2/GSK3A/PDIA6/ARFGAP1/ERN1/PDIA5/SYVN1/ACADVL/DCTN1/SEC31A/GFPT1/HSPA5/TLN1/DNAJC3/SRPRA/LMNA/SHC1/HYOU1/CUL7/CTDSP2/EXTL2/WFS1/ADD1/TSPYL2	RENJI	Not classified
REACTOME_KERATINIZATION	REACTOME_KERATINIZATION	217	0.559464	2.47691	1e-10	3.50849e-09	2.59548e-09	5605	tags=75%, list=29%, signal=54%	PI3/PKP3/CSTA/KRT15/KRT7/SPRR1B/KRT14/KRTAP10-1/KRT85/KRTAP19-5/KRT17/KRTAP10-7/TCHH/KLK8/KRT13/KRTAP10-12/KRTAP21-3/KLK5/KRT12/TGM1/KRT16/KRTAP12-3/KRTAP23-1/KRTAP4-6/KRTAP17-1/LCE5A/SPRR2E/KRTAP6-2/SPRR1A/KRT23/KRTAP5-6/LCE1C/KRTAP19-4/KRTAP12-1/KRT1/KLK14/LCE4A/KRTAP12-4/KRT33B/KRT25/KRTAP10-10/KRTAP4-9/KRTAP3-1/KRTAP11-1/KLK12/KRT76/KRT3/KRTAP16-1/KRT5/KRTAP19-6/LCE3E/LCE1A/KRTAP10-8/KRTAP10-4/KRTAP3-3/KRTAP4-8/KRTAP6-3/KRT4/KRT84/KRTAP21-1/KRTAP4-3/LCE3D/KRTAP4-7/KRTAP5-11/KRT20/CELA2A/KRTAP1-4/KRTAP10-2/KRT83/KRT6B/KRTAP12-2/KRTAP10-5/LCE1E/KRT78/KRT38/SPRR3/KRT31/LCE2C/LCE2A/KRT37/KRT6A/KRTAP21-2/KRT77/LCE6A/KRT82/LCE2D/LCE2B/KRTAP26-1/CASP14/KRT35/KRTAP10-3/LCE1F/SPRR2A/KRT79/SPRR2D/KRTAP9-9/KRTAP10-9/KRTAP5-5/KRTAP9-8/KRT74/PRSS8/KRTAP1-5/KRTAP6-1/KRT27/KRT75/KRT9/LELP1/KRTAP19-8/PKP1/KRT71/KRTAP8-1/KRTAP2-3/KRTAP13-4/LCE1D/KRT33A/KRTAP1-3/KRTAP27-1/KRTAP9-4/KRT36/KRTAP13-3/KRTAP22-1/KRTAP9-2/KLK13/KRTAP5-3/LORICRIN/KRTAP4-4/KRTAP4-2/PERP/KRTAP5-4/SPRR2F/KRT73/TGM5/SPRR2G/KRTAP2-1/KRT32/SPRR2B/KRTAP5-8/KRTAP29-1/KRTAP13-1/KRTAP10-11/KRTAP9-3/KRTAP10-6/KRTAP2-2/KRT6C/KRT28/KRTAP13-2/KRTAP1-1/LCE3A/LCE1B/KRTAP3-2/KRTAP4-5/KRTAP4-11/KRT2/KRT86/KRT26/RPTN/KRT34/CDSN/KRTAP2-4/DSG4/KRTAP24-1/KRT40	RENJI	Not classified
REACTOME_LAMININ_INTERACTIONS	REACTOME_LAMININ_INTERACTIONS	30	-0.646789	-2.37333	3.98879e-06	6.79328e-05	5.02549e-05	3726	tags=73%, list=19%, signal=59%	ITGA2/ITGA3/LAMA4/LAMA3/LAMC1/NID2/ITGAV/NID1/COL4A4/LAMA5/LAMB1/ITGA6/COL4A3/HSPG2/ITGA1/COL4A1/COL18A1/COL4A2/LAMB2/LAMA1/COL4A5/ITGB4	RENJI	Not classified
REACTOME_LEISHMANIA_INFECTION	REACTOME_LEISHMANIA_INFECTION	251	0.333634	1.49919	0.0014525	0.0112128	0.00829491	3556	tags=26%, list=18%, signal=21%	IL6/GNB3/DPEP1/IL10/RAMP1/RLN3/GPR150/GIPR/GPR84/GNG8/GPR45/PYCARD/GNG10/LYN/INSL3/GPR25/DPEP3/GPBAR1/CRHR2/HTR4/VIPR2/ADCY8/POMC/GNG4/FGR/MC3R/RLN2/CTSG/FCGR1A/CD3G/ADRB1/PSTPIP1/PTGER4/ADCYAP1R1/GNGT2/HCK/WAS/BTK/ADCYAP1/TXN/ADRB3/GHRH/TAAR6/NPSR1/CD247/NT5E/MEFV/FCGR3A/CRH/PTH2/BRK1/GPR32/TAAR2/MC2R/GNG5/IL1B/TAAR5/CALCA/PRKACG/VAV1/GNG13/LHB/MC5R/GNG2/TSHR	RENJI	Immune response
REACTOME_LYSINE_CATABOLISM	REACTOME_LYSINE_CATABOLISM	12	-0.717784	-1.99242	0.00186842	0.013859	0.0102525	2242	tags=75%, list=12%, signal=66%	SLC25A21/AADAT/OGDH/PIPOX/ALDH7A1/PHYKPL/AASS/HYKK/CRYM	RENJI	Metabolism
REACTOME_LYSOSPHINGOLIPID_AND_LPA_RECEPTORS	REACTOME_LYSOSPHINGOLIPID_AND_LPA_RECEPTORS	14	0.68018	1.81931	0.00455301	0.0270217	0.01999	3753	tags=64%, list=19%, signal=52%	PLPPR5/PLPPR3/S1PR4/S1PR2/LPAR1/LPAR5/LPAR3/LPAR2/S1PR5	RENJI	Not classified
REACTOME_M_PHASE	REACTOME_M_PHASE	412	0.36116	1.69472	4.30885e-07	8.89777e-06	6.58233e-06	2145	tags=17%, list=11%, signal=16%	H4C13/UBE2C/H3C14/H2BC13/SKA1/H2AC4/H2BC3/H3C12/TUBB3/H2BC10/H4C1/H3C15/H2BC14/AURKB/H4C14/BIRC5/CDCA5/SPC24/H3C10/H3C11/H3C1/H2BC17/H3C2/H3C8/H2BC9/H2AC14/H3C7/NCAPH/H3C13/H4C6/PTTG1/H4C9/ZWINT/H3C3/H2BC6/H3C4/NEK2/PRKCB/H4C2/H2BC7/H4C8/KIF2C/CDK1/H4C15/CENPI/TUBB4A/FBXO5/PLK1/CCNB1/NCAPG/BUB1B/CDCA8/ANAPC11/CDC20/CENPN/BUB1/H2AZ1/CENPF/CENPA/H2AC7/H2BC11/CDC26/CENPM/NDC80/CENPU/CENPS/KIF2B/CENPH/KIF20A/H4C4/UBE2S	RENJI	Proliferation
REACTOME_MEIOSIS	REACTOME_MEIOSIS	114	0.563973	2.3037	1e-10	3.50849e-09	2.59548e-09	1624	tags=34%, list=8%, signal=32%	H4C13/SYCE3/H3C14/H2BC13/H2AC4/H2BC3/H3C12/H2BC10/H4C1/SYCE1/H3C15/H2BC14/H4C14/H3C10/H3C11/H3C1/H2BC17/H3C2/H3C8/H2BC9/H2AC14/H3C7/H3C13/H4C6/H4C9/H3C3/H2BC6/H3C4/H4C2/H2BC7/H4C8/RAD51/H4C15/BLM/H2AZ1/H2AC7/H2BC11/SYCE2/FKBP6	RENJI	Proliferation
REACTOME_MEIOTIC_RECOMBINATION	REACTOME_MEIOTIC_RECOMBINATION	82	0.649437	2.49048	1e-10	3.50849e-09	2.59548e-09	1558	tags=43%, list=8%, signal=39%	H4C13/H3C14/H2BC13/H2AC4/H2BC3/H3C12/H2BC10/H4C1/H3C15/H2BC14/H4C14/H3C10/H3C11/H3C1/H2BC17/H3C2/H3C8/H2BC9/H2AC14/H3C7/H3C13/H4C6/H4C9/H3C3/H2BC6/H3C4/H4C2/H2BC7/H4C8/RAD51/H4C15/BLM/H2AZ1/H2AC7/H2BC11	RENJI	Proliferation
REACTOME_MEIOTIC_SYNAPSIS	REACTOME_MEIOTIC_SYNAPSIS	74	0.552331	2.08166	6.62492e-07	1.3186e-05	9.75463e-06	1624	tags=34%, list=8%, signal=31%	H4C13/SYCE3/H2BC13/H2AC4/H2BC3/H2BC10/H4C1/SYCE1/H2BC14/H4C14/H2BC17/H2BC9/H2AC14/H4C6/H4C9/H2BC6/H4C2/H2BC7/H4C8/H4C15/H2AZ1/H2AC7/H2BC11/SYCE2/FKBP6	RENJI	Proliferation
REACTOME_METABOLISM_OF_VITAMINS_AND_COFACTORS	REACTOME_METABOLISM_OF_VITAMINS_AND_COFACTORS	189	-0.267163	-1.36319	0.0058107	0.032762	0.0242365	3925	tags=29%, list=20%, signal=23%	SLC25A16/RBP2/SDC2/COQ7/SLC46A1/LMBRD1/PARP4/PDSS2/SDC3/MTRR/TCN2/PRKG2/MTHFD2L/PDXK/THTPA/MMAB/RBP4/GPC4/SPR/AASDHPPT/SHMT1/LRP10/LRP2/COQ3/RDH11/MCCC1/ENPP2/MMUT/CYB5R3/ABCC1/COQ9/GPC1/LRP1/NNMT/PCCA/PANK1/SLC23A2/MOCS1/AGRN/ENPP3/MTR/ACACB/NUDT12/HSPG2/LRAT/AOX1/SDC1/NMNAT3/SLC19A2/ENPP1/AMN/SLC19A3/VNN1/CUBN/SLC5A8	RENJI	Metabolism
REACTOME_METABOLISM_OF_WATER_SOLUBLE_VITAMINS_AND_COFACTORS	REACTOME_METABOLISM_OF_WATER_SOLUBLE_VITAMINS_AND_COFACTORS	123	-0.312652	-1.51445	0.00339336	0.0219836	0.0162629	3411	tags=26%, list=18%, signal=22%	PARP4/MTRR/TCN2/MTHFD2L/PDXK/THTPA/MMAB/AASDHPPT/SHMT1/MCCC1/ENPP2/MMUT/CYB5R3/ABCC1/NNMT/PCCA/PANK1/SLC23A2/MOCS1/ENPP3/MTR/ACACB/NUDT12/AOX1/NMNAT3/SLC19A2/ENPP1/AMN/SLC19A3/VNN1/CUBN/SLC5A8	RENJI	Metabolism
REACTOME_METALLOPROTEASE_DUBS	REACTOME_METALLOPROTEASE_DUBS	34	0.567853	1.8627	0.00128464	0.0102523	0.0075844	1551	tags=29%, list=8%, signal=27%	H2AC16/H2AC4/H2AC13/H2AC12/H2AC14/H2AC21/H2AC11/H2AC15/H2AC17/H2AC7	RENJI	Not classified
REACTOME_METALLOTHIONEINS_BIND_METALS	REACTOME_METALLOTHIONEINS_BIND_METALS	11	0.745447	1.86821	0.00255495	0.0175866	0.0130101	87	tags=36%, list=0%, signal=36%	MT1H/MT1A/MT1M/MT1G	RENJI	Not classified
REACTOME_MITOCHONDRIAL_FATTY_ACID_BETA_OXIDATION	REACTOME_MITOCHONDRIAL_FATTY_ACID_BETA_OXIDATION	37	-0.487033	-1.88968	0.00287064	0.0191996	0.0142033	6124	tags=51%, list=32%, signal=35%	ACADS/ACBD7/ACAA2/HADH/ACBD6/HADHB/THEM4/PCTP/ACOT7/ACAD10/ACADVL/ACSM3/ACOT13/MMUT/ACADM/PCCA/ACSM6/ACOT11/ACADL	RENJI	Not classified
REACTOME_MITOTIC_G1_PHASE_AND_G1_S_TRANSITION	REACTOME_MITOTIC_G1_PHASE_AND_G1_S_TRANSITION	149	0.373263	1.5874	0.00126102	0.0101126	0.00748104	5684	tags=33%, list=29%, signal=23%	MYBL2/CDC45/CCNA1/E2F2/CDC25A/MCM10/LYN/CKS1B/ORC6/CDK1/FBXO5/CCNB1/LIN9/TK1/LIN37/CDT1/RRM2/RPA3/CCNA2/CDC6/PTK6/ORC1/MCM2/CDKN2D/MCM4/POLE4/E2F1/CCNE1/PSMA2/TOP2A/PSMB3/CDKN2C/CDK2/POLE3/PSMA6/PSMD14/PSMB10/PCNA/DBF4/CDC7/CDK7/PSMA5/DHFR/PSMA7/ORC5/PSMB8/UBA52/PSMB1/MCM6	RENJI	Proliferation
REACTOME_MITOTIC_PROPHASE	REACTOME_MITOTIC_PROPHASE	138	0.556026	2.33891	1e-10	3.50849e-09	2.59548e-09	1558	tags=27%, list=8%, signal=25%	H4C13/H3C14/H2BC13/H2AC4/H2BC3/H3C12/H2BC10/H4C1/H3C15/H2BC14/H4C14/H3C10/H3C11/H3C1/H2BC17/H3C2/H3C8/H2BC9/H2AC14/H3C7/H3C13/H4C6/H4C9/H3C3/H2BC6/H3C4/PRKCB/H4C2/H2BC7/H4C8/CDK1/H4C15/PLK1/CCNB1/H2AZ1/H2AC7/H2BC11	RENJI	Proliferation
REACTOME_MITOTIC_SPINDLE_CHECKPOINT	REACTOME_MITOTIC_SPINDLE_CHECKPOINT	111	0.432171	1.75197	0.000205912	0.00229842	0.00170031	2657	tags=25%, list=14%, signal=22%	UBE2C/SKA1/AURKB/BIRC5/SPC24/ZWINT/KIF2C/CENPI/PLK1/BUB1B/CDCA8/ANAPC11/CDC20/CENPN/BUB1/CENPF/CENPA/CDC26/CENPM/NDC80/CENPU/CENPS/KIF2B/CENPH/UBE2S/CENPE/SKA2/BUB3	RENJI	Proliferation
REACTOME_MUSCLE_CONTRACTION	REACTOME_MUSCLE_CONTRACTION	194	0.357678	1.56948	0.000975204	0.00821957	0.00608062	4048	tags=34%, list=21%, signal=27%	TNNT1/ATP1A3/FXYD3/TNNT3/GATA4/KCNIP1/FXYD7/TNNC2/TMOD4/FXYD1/KCNK9/NKX2-5/TNNC1/KCNK13/MYH6/KCNE1/KCNK7/ORAI1/MYBPC3/MYL7/ATP2B3/TNNI3/FXYD4/CAMK2A/KCNK15/MYBPC2/NOS1/MYL10/CACNG7/KCNK17/KCNE5/TRIM72/FKBP1B/SLC8A2/MYBPC1/TCAP/SLC8A1/TBX5/ATP2A3/KCNJ12/TNNT2/KCNK6/KCNJ2/MYL2/ACTA1/RANGRF/TRDN/SCN7A/KCNK10/SLC8A3/CASQ1/CACNG8/TNNI2/TNNI1/MYL3/KCNK16/RYR1/CACNG4/KCNK18/CACNG6/SCN10A/SCN2B/ATP1A4/MYH8/CACNA2D2	RENJI	Not classified
REACTOME_N_GLYCAN_TRIMMING_IN_THE_ER_AND_CALNEXIN_CALRETICULIN_CYCLE	REACTOME_N_GLYCAN_TRIMMING_IN_THE_ER_AND_CALNEXIN_CALRETICULIN_CYCLE	35	-0.490651	-1.88646	0.000986798	0.00827508	0.00612168	7461	tags=74%, list=39%, signal=46%	MAN1B1/MARCHF6/SEL1L/ENGASE/VCP/RNF5/UGGT1/RNF185/UBC/EDEM2/MOGS/AMFR/RNF139/GANAB/TRIM13/SYVN1/PSMC1/PDIA3/RNF103/EDEM3/CANX/CALR/OS9/UGGT2/PRKCSH/MLEC	RENJI	Metabolism
REACTOME_NEGATIVE_EPIGENETIC_REGULATION_OF_RRNA_EXPRESSION	REACTOME_NEGATIVE_EPIGENETIC_REGULATION_OF_RRNA_EXPRESSION	104	0.612161	2.46202	1e-10	3.50849e-09	2.59548e-09	1558	tags=32%, list=8%, signal=29%	H4C13/H3C14/H2BC13/H2AC4/H2BC3/H3C12/H2BC10/H4C1/H3C15/H2BC14/H4C14/H3C10/H3C11/H3C1/H2BC17/H3C2/H3C8/H2BC9/H2AC14/H3C7/H3C13/H4C6/H4C9/H3C3/H2BC6/H3C4/H4C2/H2BC7/H4C8/H4C15/H2AZ1/H2AC7/H2BC11	RENJI	Immune response
REACTOME_NEURONAL_SYSTEM	REACTOME_NEURONAL_SYSTEM	411	0.310932	1.45679	0.000908855	0.00773932	0.00572534	4593	tags=36%, list=24%, signal=28%	KCNJ10/KCNS1/KCNN4/GNB3/TUBB3/RASGRF1/PRKCG/SYN3/KCNQ2/GNG8/DLGAP1/LRFN1/PANX2/GNG10/KCNK9/GRIN2C/PRKCB/GAD1/KCNK13/GRIK5/DLGAP2/GRIN1/KCNK7/ACHE/ADCY8/CHAT/GNG4/HCN2/TUBB4A/BEGAIN/SLC1A6/CHRNA2/KPNA2/GRIN2D/NRXN1/NLGN3/CACNG2/CAMK2A/CHRND/SYT12/GABRB1/GJA10/KCNH3/GABRA5/KCNH4/GNGT2/APBA2/SYN2/GABBR2/KCNK17/NEFL/PRKAG1/GRIN2B/SYN1/GRIN3A/SYT7/CHRNB3/GABRG3/GABRA1/GRIA1/PPFIA3/HTR3A/KCNG4/ABCC8/KCNA2/GABRG2/GABRB2/GRIP2/TUBA4A/HTR3C/KCNJ1/HTR3E/LRRTM1/CACNG3/LIN7B/LRFN3/CHRNB4/CPLX1/KCNAB3/KCNAB2/CHRNG/AP2S1/GRIK4/HTR3D/KCNN2/KCNA3/KCNJ12/KCNA10/SLC18A3/KCNK6/GRM1/KCNJ2/IL1RAP/CHRNA1/GNG5/KCNK10/KCNA4/KCNQ5/KCNA6/CACNG8/PRKACG/SLC17A7/SHANK1/GNG13/GJD2/CHRNA4/KCNA1/TUBB1/KCNK16/GNG2/GABRR1/SLC6A11/CHRNA5/CACNG4/KCNK18/KCNA7/TUBB8B/SLITRK3/HTR3B/KCNJ9/LRFN2/SLC1A2/CACNA1B/NRGN/TUBA1A/DLGAP3/KCNB2/CACNA2D2/LRTOMT/KCNC2/CAMK4/PLCB2/DLG4/RIMS1/GLRA1/GRIA2/PPFIA2/KCNJ6/KCNQ4/SLC32A1/ADCY1/CHRNA3/KCNMB1/TUBAL3/CHRNB2/IL1RAPL2/PRKAG3/SLITRK1	RENJI	Not classified
REACTOME_NEUTROPHIL_DEGRANULATION	REACTOME_NEUTROPHIL_DEGRANULATION	478	0.347508	1.63838	8.8874e-07	1.72729e-05	1.2778e-05	2879	tags=21%, list=15%, signal=18%	S100A8/FCGR3B/S100A9/FPR2/PRSS2/ORM1/MMP9/HBB/P2RX1/SELL/S100A12/FPR1/FCAR/LCN2/CEACAM3/CXCR2/CR1/GPR84/DEFA1/MPO/PLAC8/CHIT1/SLPI/CDA/BPI/DEFA1B/CFP/AZU1/S100P/FRMPD3/PYCARD/FOLR3/CD300A/CAMP/CD33/ARHGAP9/GYG1/LTF/CSTB/GMFG/RETN/PTPRN2/HP/FCER1G/FGR/ELANE/MCEMP1/ORM2/RNASE2/HK3/CEACAM6/CTSG/ACP3/PRG2/CLEC4C/CD53/CXCL1/CXCR1/PGLYRP1/DEFA4/FABP5/MMP8/PRTN3/MS4A3/TYROBP/CEACAM8/AHSG/ADGRE3/QPCT/KRT1/LGALS3/PPBP/LILRB3/TCN1/ADGRG3/MMP25/HSPA6/TBC1D10C/ITGAL/CALML5/PRG3/SIRPB1/S100A7/HPSE/DOK3/CHRNB4/PRSS3/KCNAB2/SLC11A1/OSTF1/SIGLEC5/SERPINB12/BIN2/MNDA/PLAUR/SIGLEC9/STK11IP/SDCBP/GLA/OSCAR/ITGAX	RENJI	Immune response
REACTOME_NON_INTEGRIN_MEMBRANE_ECM_INTERACTIONS	REACTOME_NON_INTEGRIN_MEMBRANE_ECM_INTERACTIONS	59	-0.535329	-2.26758	2.70611e-06	4.85923e-05	3.59473e-05	3815	tags=56%, list=20%, signal=45%	SDC2/ITGA2/LAMA4/PDGFB/SDC3/LAMA3/DAG1/LAMC1/ITGB5/ITGAV/COL4A4/COL5A2/LAMA5/LAMB1/THBS1/PDGFA/COL10A1/COL1A1/ITGA6/AGRN/FGF2/COL4A3/HSPG2/COL4A1/SDC1/COL4A2/LAMB2/COL1A2/LAMA1/COL3A1/COL4A5/ITGB4/NTN4	RENJI	Not classified
REACTOME_NONHOMOLOGOUS_END_JOINING_NHEJ	REACTOME_NONHOMOLOGOUS_END_JOINING_NHEJ	66	0.5152	1.91279	7.9973e-05	0.00102415	0.000757639	1041	tags=24%, list=5%, signal=23%	H4C13/H2BC13/H2BC3/H2BC10/H4C1/H2BC14/H4C14/H2BC17/H2BC9/H4C6/H4C9/H2BC6/H4C2/H2BC7/H4C8/H4C15	RENJI	Not classified
REACTOME_NOTCH_HLH_TRANSCRIPTION_PATHWAY	REACTOME_NOTCH_HLH_TRANSCRIPTION_PATHWAY	28	-0.626486	-2.21795	3.1988e-05	0.000459515	0.000339937	4855	tags=68%, list=25%, signal=51%	TBL1XR1/HDAC8/NOTCH1/KAT2A/NOTCH2/KAT2B/HDAC5/HDAC11/NCOR1/MAML1/HDAC7/HDAC6/HDAC2/NCOR2/CREBBP/NOTCH4/MAML2/TBL1X/NOTCH3	RENJI	Metastasis
REACTOME_NOTCH1_INTRACELLULAR_DOMAIN_REGULATES_TRANSCRIPTION	REACTOME_NOTCH1_INTRACELLULAR_DOMAIN_REGULATES_TRANSCRIPTION	48	-0.451328	-1.83303	0.00121497	0.00979092	0.00724306	4178	tags=50%, list=22%, signal=39%	TBL1XR1/HDAC8/NOTCH1/KAT2A/KAT2B/CCNC/HDAC5/NBEA/HDAC11/NCOR1/TLE3/EP300/MAML1/HES1/HDAC7/HDAC6/HDAC2/NCOR2/CREBBP/HEY2/MAML2/HEYL/HEY1/TBL1X	RENJI	Metastasis
REACTOME_NOTCH4_INTRACELLULAR_DOMAIN_REGULATES_TRANSCRIPTION	REACTOME_NOTCH4_INTRACELLULAR_DOMAIN_REGULATES_TRANSCRIPTION	20	-0.606107	-1.94972	0.00106559	0.00884603	0.00654405	4184	tags=70%, list=22%, signal=55%	FLT4/NOTCH1/KAT2A/NOTCH2/KAT2B/ACTA2/EP300/MAML1/HES1/CREBBP/HEY2/NOTCH4/MAML2/HEY1	RENJI	Metastasis
REACTOME_NRAGE_SIGNALS_DEATH_THROUGH_JNK	REACTOME_NRAGE_SIGNALS_DEATH_THROUGH_JNK	59	-0.406194	-1.72058	0.00460665	0.0270825	0.0200349	3708	tags=37%, list=19%, signal=30%	ARHGEF11/MAPK8/ITSN1/NET1/ARHGEF40/ARHGEF12/OBSCN/ARHGEF37/AKAP13/SOS1/RASGRF2/ARHGEF10L/ARHGEF10/ARHGEF7/MAGED1/PLEKHG5/ARHGEF38/SOS2/MCF2L/FGD4/ARHGEF17/ARHGEF33	RENJI	Metastasis
REACTOME_OLFACTORY_SIGNALING_PATHWAY	REACTOME_OLFACTORY_SIGNALING_PATHWAY	65	0.532518	1.96949	2.72271e-05	0.000398045	0.000294463	6541	tags=68%, list=34%, signal=45%	CNGB1/OR2B11/OR10H5/OR2AT4/OR56A4/OR7G2/OR4C12/OR5P3/OR1D5/OR1A1/OR2M2/OR1N2/GNG13/OR1E1/OR51D1/OR2T1/OR4D2/OR1D2/OR5D14/OR1C1/OR10H2/OR10G3/OR10A6/OR51L1/OR11A1/OR4Q3/OR9G1/OR4L1/OR2C1/CNGA2/OR14J1/OR7D4/OR14A2/OR8D1/OR2M7/OR10G4/OR3A1/OR2J3/OR6P1/OR10J5/OR6F1/OR10X1/OR7C1/OR10G7	RENJI	Not classified
REACTOME_ORGANELLE_BIOGENESIS_AND_MAINTENANCE	REACTOME_ORGANELLE_BIOGENESIS_AND_MAINTENANCE	294	-0.344599	-1.85251	2.81346e-09	7.49652e-08	5.54572e-08	5063	tags=41%, list=26%, signal=31%	CARM1/HSPA9/CREB1/NPHP3/MEF2C/BBS2/TBL1XR1/ATP5F1D/CRTC1/CKAP5/TFB1M/HAUS1/CEP164/NRF1/BBS7/GLUD2/CEP135/TMEM67/RPGRIP1L/TCTN1/SDCCAG8/IFT122/B9D1/TTBK2/CCP110/HAUS7/UNC119B/CHD9/IFT172/NINL/KIFAP3/IFT57/DNAJC11/TUBB2B/CRTC3/ESRRA/DCTN1/ACSS2/HSPB11/ALMS1/ATAT1/GABPA/CEP43/CLASP1/CEP76/RXRA/POLRMT/TTC8/ARL6/MKKS/NR1D1/CSNK1E/BBS5/NCOR1/CEP57/CEP152/CSNK1D/SIRT3/NCOA6/LZTFL1/PCM1/BBS12/OFD1/MEF2D/DYNC1I2/APOOL/DMAC2L/CEP70/PKD1/KIF3B/PRKAG2/EXOC3/IFT81/TRAF3IP1/DYNLL2/HAUS3/PRKAB2/IFT74/MTX2/POLG2/HDAC6/USP46/CLUAP1/TUBA3D/TUBA3E/ARL13B/WDR19/HCFC1/BBS1/EXOC1/IFT80/CETN2/TTC30B/BBS10/TRIP11/IFT140/CREBBP/AHI1/RAB3IP/SMO/AKAP9/RAB11FIP3/CEP290/DYNLT2/CEP162/DYNC2LI1/TTC21B/PKD2/TBL1X/WDR35/IFT88/CC2D2A/DYNC2I1/NPHP1/PRKAA2/KIF3A/DYNC2H1/TTC30A/DYNLRB2/CYS1/PPARGC1A	RENJI	Not classified
REACTOME_ORGANIC_CATION_ANION_ZWITTERION_TRANSPORT	REACTOME_ORGANIC_CATION_ANION_ZWITTERION_TRANSPORT	15	-0.74573	-2.23283	3.76161e-05	0.000526626	0.000389584	1879	tags=53%, list=10%, signal=48%	SLC22A5/SLC22A4/SLC22A12/RSC1A1/SLC22A11/SLC22A6/SLC22A7/SLC22A2	RENJI	Not classified
REACTOME_ORGANIC_CATION_TRANSPORT	REACTOME_ORGANIC_CATION_TRANSPORT	10	-0.679775	-1.78117	0.00914916	0.0465059	0.0344038	4377	tags=60%, list=23%, signal=46%	SLC22A18/SLC22A3/SLC22A5/SLC22A4/RSC1A1/SLC22A2	RENJI	Not classified
REACTOME_OXIDATIVE_STRESS_INDUCED_SENESCENCE	REACTOME_OXIDATIVE_STRESS_INDUCED_SENESCENCE	119	0.551205	2.27164	1.9588e-10	6.22297e-09	4.60358e-09	1558	tags=29%, list=8%, signal=26%	H4C13/H3C14/H2BC13/H2AC4/H2BC3/H3C12/H2BC10/H4C1/H3C15/H2BC14/H4C14/E2F2/H3C10/H3C11/H3C1/H2BC17/H3C2/H3C8/H2BC9/H2AC14/H3C7/H3C13/H4C6/H4C9/H3C3/H2BC6/H3C4/H4C2/H2BC7/H4C8/H4C15/H2AZ1/H2AC7/H2BC11	RENJI	Metabolism
REACTOME_PD_1_SIGNALING	REACTOME_PD_1_SIGNALING	21	0.609233	1.80098	0.00152829	0.0116886	0.00864688	4816	tags=52%, list=25%, signal=39%	CD3D/PDCD1/CD3E/CD3G/LCK/HLA-DQB2/CD247/HLA-DRB5/PDCD1LG2/HLA-DQA2/CD274	RENJI	Immune response
REACTOME_PEPTIDE_LIGAND_BINDING_RECEPTORS	REACTOME_PEPTIDE_LIGAND_BINDING_RECEPTORS	197	0.53419	2.34947	1e-10	3.50849e-09	2.59548e-09	3512	tags=50%, list=18%, signal=41%	CCL19/CXCL8/FPR2/CCL21/CCL3L1/CCL3/XCR1/CCRL2/CCL4/CXCL13/SSTR3/FPR1/CCL17/MCHR1/CXCL11/RLN3/CCR3/CXCR2/CCL25/MLNR/CXCR3/CXCL9/CCL20/CCR7/ACKR1/GALR2/NPBWR2/PNOC/INSL3/HCRTR1/CXCL10/UTS2R/KISS1R/CCR1/CXCL5/POMC/CXCL6/TACR2/SAA1/PENK/NPW/MC3R/CCKBR/CCL22/NPFFR1/CCL7/RLN2/CCR5/XCL2/NPY5R/PF4/BDKRB1/CXCL1/NMB/CXCR1/PMCH/KISS1/PPY/PROK2/CCL5/OXT/F2/CCL28/CCR4/NPY1R/PRLH/CCK/SSTR4/NTSR2/CCL13/CXCL2/PPBP/GPR37L1/CCL2/OPRL1/PDYN/HCRT/CCR10/NPSR1/CCL1/NMUR2/ECE2/CCR2/CCKAR/MLN/RXFP3/MC2R/GAL/RXFP4/OPRK1/CXCR5/ACKR2/NPY4R/PRLHR/CCR8/CCL23/PROK1/MC5R	RENJI	Not classified
REACTOME_PEROXISOMAL_LIPID_METABOLISM	REACTOME_PEROXISOMAL_LIPID_METABOLISM	29	-0.477243	-1.72417	0.0064891	0.0359731	0.026612	4337	tags=41%, list=22%, signal=32%	ACOX1/AMACR/PHYH/SLC27A2/NUDT7/DECR2/HSD17B4/CROT/MLYCD/ALDH3A2/HAO2/EHHADH	RENJI	Metabolism
REACTOME_PEROXISOMAL_PROTEIN_IMPORT	REACTOME_PEROXISOMAL_PROTEIN_IMPORT	63	-0.452709	-1.94863	0.000139109	0.00161837	0.00119723	5385	tags=43%, list=28%, signal=31%	PEX26/PEX12/UBE2D2/ACOX3/PEX6/ACOX1/AGPS/AMACR/PHYH/ECH1/SLC27A2/PEX5/PEX1/NUDT7/LONP2/DECR2/USP9X/HSD17B4/CROT/PIPOX/CAT/MLYCD/HAO2/EPHX2/DDO/BAAT/EHHADH	RENJI	Not classified
REACTOME_PHASE_I_FUNCTIONALIZATION_OF_COMPOUNDS	REACTOME_PHASE_I_FUNCTIONALIZATION_OF_COMPOUNDS	106	-0.325918	-1.55107	0.00617833	0.0344817	0.0255087	2124	tags=24%, list=11%, signal=21%	CYP21A2/EPHX1/CYP4V2/CYB5R3/FMO2/CYP27A1/ALDH3A1/CES2/AOC1/CYP39A1/AHR/CYP2C9/CYP4A22/CES3/CYP24A1/MTARC2/ARNT2/CYP3A5/CYP2C8/ADH6/MAOB/CYP4A11/CYP7B1/FMO1/CYP2J2	RENJI	Not classified
REACTOME_PHASE_II_CONJUGATION_OF_COMPOUNDS	REACTOME_PHASE_II_CONJUGATION_OF_COMPOUNDS	108	-0.439473	-2.10087	1.21998e-06	2.31655e-05	1.71372e-05	1527	tags=23%, list=8%, signal=21%	NNMT/GSTA4/GCLC/GSTA1/UGT1A6/UGT2A3/MTR/UGT1A10/AS3MT/UGT1A7/SLC26A1/N6AMT1/SULT1C2/GLYATL1/UGT1A8/UGT1A1/ACSM5/UGT1A4/SULT1C4/ACSM2B/UGT1A3/UGT1A5/ACSM2A/GLYAT/GSTA2	RENJI	Not classified
REACTOME_PHOSPHORYLATION_OF_THE_APC_C	REACTOME_PHOSPHORYLATION_OF_THE_APC_C	20	0.603727	1.77166	0.00428001	0.0260907	0.0193012	2145	tags=35%, list=11%, signal=31%	UBE2C/CDK1/PLK1/CCNB1/ANAPC11/CDC26/UBE2S	RENJI	Not classified
REACTOME_PI_METABOLISM	REACTOME_PI_METABOLISM	84	-0.385004	-1.73958	0.0007524	0.00654192	0.00483953	6128	tags=51%, list=32%, signal=35%	PI4KA/PIK3C2G/INPP5F/PLEKHA1/INPP5K/MTMR3/RAB4A/ARF1/GDPD5/PIKFYVE/SBF1/ARF3/PTEN/OCRL/TNFAIP8L1/PI4KB/PLEKHA2/INPPL1/PNPLA7/MTMR1/MTMR4/PIP5K1A/MTMR9/PIP4K2B/PLEKHA8/PIP5K1C/MTMR12/PIK3R3/PLEKHA3/MTMR10/SBF2/PIK3R1/PIK3CA/RUFY1/PLEKHA5/PIK3R4/PIK3C2A/PLEKHA6/MTM1/MTMR7/GDPD1/PTPN13/BMX	RENJI	Metabolism
REACTOME_PI3K_EVENTS_IN_ERBB2_SIGNALING	REACTOME_PI3K_EVENTS_IN_ERBB2_SIGNALING	16	-0.672615	-2.05995	0.000478816	0.00457228	0.00338245	2278	tags=62%, list=12%, signal=55%	PIK3R1/PIK3CA/NRG1/GAB1/NRG3/BTC/EGFR/ERBB2/ERBB3/EGF	RENJI	Proliferation
REACTOME_PKMTS_METHYLATE_HISTONE_LYSINES	REACTOME_PKMTS_METHYLATE_HISTONE_LYSINES	70	0.587218	2.20368	6.40949e-08	1.43087e-06	1.05852e-06	1041	tags=29%, list=5%, signal=27%	H4C13/H3C14/H3C12/H4C1/H3C15/H4C14/H3C10/H3C11/H3C1/H3C2/H3C8/H3C7/H3C13/H4C6/H4C9/H3C3/H3C4/H4C2/H4C8/H4C15	RENJI	Not classified
REACTOME_PLATELET_CALCIUM_HOMEOSTASIS	REACTOME_PLATELET_CALCIUM_HOMEOSTASIS	28	0.533948	1.69912	0.00987534	0.0492872	0.0364613	3189	tags=39%, list=16%, signal=33%	P2RX1/TRPC3/P2RX5/P2RX2/ORAI1/ATP2B3/SLC8A2/P2RX6/SLC8A1/ATP2A3/SLC8A3	RENJI	Not classified
REACTOME_POLO_LIKE_KINASE_MEDIATED_EVENTS	REACTOME_POLO_LIKE_KINASE_MEDIATED_EVENTS	16	0.754979	2.06567	4.7454e-05	0.000642573	0.000475359	1583	tags=56%, list=8%, signal=52%	MYBL2/CDC25A/PKMYT1/CDC25C/PLK1/CCNB1/LIN9/CENPF/LIN37	RENJI	Proliferation
REACTOME_POSITIVE_EPIGENETIC_REGULATION_OF_RRNA_EXPRESSION	REACTOME_POSITIVE_EPIGENETIC_REGULATION_OF_RRNA_EXPRESSION	101	0.59986	2.39573	1e-10	3.50849e-09	2.59548e-09	1558	tags=33%, list=8%, signal=30%	H4C13/H3C14/H2BC13/H2AC4/H2BC3/H3C12/H2BC10/H4C1/H3C15/H2BC14/H4C14/H3C10/H3C11/H3C1/H2BC17/H3C2/H3C8/H2BC9/H2AC14/H3C7/H3C13/H4C6/H4C9/H3C3/H2BC6/H3C4/H4C2/H2BC7/H4C8/H4C15/H2AZ1/H2AC7/H2BC11	RENJI	Not classified
REACTOME_POST_TRANSLATIONAL_MODIFICATION_SYNTHESIS_OF_GPI_ANCHORED_PROTEINS	REACTOME_POST_TRANSLATIONAL_MODIFICATION_SYNTHESIS_OF_GPI_ANCHORED_PROTEINS	93	0.516752	2.02531	1.01128e-06	1.9426e-05	1.43708e-05	4397	tags=45%, list=23%, signal=35%	FCGR3B/LY6H/NTNG2/LYPD5/PRSS21/LYPD3/CD52/ALPI/LYPD2/PSCA/NTNG1/LYPD6B/PRND/NRN1/LYPD8/DPM3/MDGA1/LYPD1/CEACAM5/LYPD4/VNN2/MSLN/PRSS41/SPACA4/XPNPEP2/PIGP/GP2/NRN1L/IZUMO1R/ALPG/PLAUR/MELTF/DPM2/LY6D/LSAMP/TEX101/SPRN/LY6G6C/NTM/LY6K/ART3/TECTB	RENJI	Not classified
REACTOME_POTASSIUM_CHANNELS	REACTOME_POTASSIUM_CHANNELS	103	0.468777	1.87978	3.41939e-05	0.000486968	0.000360246	5176	tags=53%, list=27%, signal=39%	KCNJ10/KCNS1/KCNN4/GNB3/KCNQ2/GNG8/GNG10/KCNK9/KCNK13/KCNK7/GNG4/HCN2/KCNH3/KCNH4/GNGT2/GABBR2/KCNK17/KCNG4/ABCC8/KCNA2/KCNJ1/KCNAB3/KCNAB2/KCNN2/KCNA3/KCNJ12/KCNA10/KCNK6/KCNJ2/GNG5/KCNK10/KCNA4/KCNQ5/KCNA6/GNG13/KCNA1/KCNK16/GNG2/KCNK18/KCNA7/KCNJ9/KCNB2/KCNC2/KCNJ6/KCNQ4/KCNMB1/KCNK4/KCNG1/KCNH2/HCN4/KCNV1/HCN1/KCNJ5/GNG7/KCNJ14	RENJI	Not classified
REACTOME_PRC2_METHYLATES_HISTONES_AND_DNA	REACTOME_PRC2_METHYLATES_HISTONES_AND_DNA	68	0.720702	2.69515	1e-10	3.50849e-09	2.59548e-09	1558	tags=49%, list=8%, signal=45%	H4C13/H3C14/H2BC13/H2AC4/H2BC3/H3C12/H2BC10/H4C1/H3C15/H2BC14/H4C14/H3C10/H3C11/H3C1/H2BC17/H3C2/H3C8/H2BC9/H2AC14/H3C7/H3C13/H4C6/H4C9/H3C3/H2BC6/H3C4/H4C2/H2BC7/H4C8/H4C15/H2AZ1/H2AC7/H2BC11	RENJI	Not classified
REACTOME_PRE_NOTCH_EXPRESSION_AND_PROCESSING	REACTOME_PRE_NOTCH_EXPRESSION_AND_PROCESSING	104	0.559844	2.25161	9.2189e-10	2.66066e-08	1.96828e-08	1558	tags=32%, list=8%, signal=29%	H4C13/H3C14/H2BC13/H2AC4/H2BC3/H3C12/H2BC10/H4C1/H3C15/H2BC14/H4C14/H3C10/H3C11/H3C1/H2BC17/H3C2/H3C8/H2BC9/H2AC14/H3C7/H3C13/H4C6/H4C9/H3C3/H2BC6/H3C4/H4C2/H2BC7/H4C8/H4C15/H2AZ1/H2AC7/H2BC11	RENJI	Not classified
REACTOME_PRESYNAPTIC_NICOTINIC_ACETYLCHOLINE_RECEPTORS	REACTOME_PRESYNAPTIC_NICOTINIC_ACETYLCHOLINE_RECEPTORS	12	0.686858	1.76378	0.00766438	0.0402533	0.0297783	4552	tags=83%, list=24%, signal=64%	CHRNA2/CHRND/CHRNB3/CHRNB4/CHRNG/CHRNA1/CHRNA4/CHRNA5/CHRNA3/CHRNB2	RENJI	Not classified
REACTOME_PROCESSING_OF_DNA_DOUBLE_STRAND_BREAK_ENDS	REACTOME_PROCESSING_OF_DNA_DOUBLE_STRAND_BREAK_ENDS	95	0.504178	1.9841	3.65011e-06	6.34735e-05	4.6956e-05	3087	tags=33%, list=16%, signal=28%	H4C13/H2BC13/H2BC3/H2BC10/H4C1/H2BC14/H4C14/CCNA1/EXO1/H2BC17/H2BC9/H4C6/H4C9/H2BC6/H4C2/H2BC7/H4C8/H4C15/BLM/H2BC11/CLSPN/RMI2/RPA3/CCNA2/H4C4/RFC2/H4C12/TIPIN/SIRT6/H2AX/H4C11	RENJI	Not classified
REACTOME_PYRUVATE_METABOLISM	REACTOME_PYRUVATE_METABOLISM	31	-0.504422	-1.85155	0.00251854	0.0174085	0.0128783	3462	tags=42%, list=18%, signal=34%	RXRA/DLAT/ME1/SLC16A8/PPARD/SLC16A1/PDK1/LDHAL6B/BSG/PDK3/PDHA1/PDK2/PDK4	RENJI	Metabolism
REACTOME_PYRUVATE_METABOLISM_AND_CITRIC_ACID_TCA_CYCLE	REACTOME_PYRUVATE_METABOLISM_AND_CITRIC_ACID_TCA_CYCLE	55	-0.454999	-1.91291	0.000398705	0.00399188	0.00295309	7107	tags=62%, list=37%, signal=39%	PDPR/PDP1/IDH3G/ADHFE1/DLD/DLST/HAGH/IDH2/PDHX/MPC1/SDHA/SUCLA2/ACO2/LDHA/SLC16A3/SUCLG1/RXRA/DLAT/ME1/D2HGDH/SLC16A8/PPARD/ME3/OGDH/SLC16A1/NNT/PDK1/LDHAL6B/L2HGDH/BSG/PDK3/PDHA1/PDK2/PDK4	RENJI	Metabolism
REACTOME_RAC1_GTPASE_CYCLE	REACTOME_RAC1_GTPASE_CYCLE	184	-0.303158	-1.53261	0.000533054	0.0049876	0.00368969	4392	tags=35%, list=23%, signal=27%	WASF2/GIT2/CAV1/CIT/IQGAP2/TAOK3/KTN1/NISCH/DOCK7/DOCK11/ARHGEF11/ESYT1/ALS2/WASF1/PLEKHG6/BCR/ARHGAP12/PKN1/MPP7/ARHGAP21/NOXA1/VANGL1/FAM13A/PIK3R3/BAIAP2/NCKAP1/PLEKHG1/DOCK6/ARHGEF25/PKN2/ARHGAP1/PIK3R1/PIK3CA/SOS1/RASGRF2/ARHGAP35/ARHGEF10/ARHGAP5/LEMD3/DOCK1/CDC42BPA/ARHGAP29/DOCK4/EPHA2/ARHGEF7/DOCK9/SRGAP1/ARHGAP31/JAG1/ARHGAP10/SWAP70/GARRE1/SOS2/PLEKHG3/MCF2L/FARP1/FERMT2/NHS/WIPF3/ARHGAP24/MCAM/ARHGAP32/ARHGAP42/SYDE2	RENJI	Proliferation
REACTOME_RECOGNITION_AND_ASSOCIATION_OF_DNA_GLYCOSYLASE_WITH_SITE_CONTAINING_AN_AFFECTED_PURINE	REACTOME_RECOGNITION_AND_ASSOCIATION_OF_DNA_GLYCOSYLASE_WITH_SITE_CONTAINING_AN_AFFECTED_PURINE	51	0.672567	2.39403	3.72215e-09	9.76031e-08	7.22041e-08	1558	tags=43%, list=8%, signal=40%	H4C13/H2BC13/H2AC4/H2BC3/H2BC10/H4C1/H2BC14/H4C14/H2BC17/H2BC9/H2AC14/H4C6/H4C9/H2BC6/H4C2/H2BC7/H4C8/H4C15/NEIL3/H2AZ1/H2AC7/H2BC11	RENJI	Proliferation
REACTOME_REGULATION_OF_CHOLESTEROL_BIOSYNTHESIS_BY_SREBP_SREBF	REACTOME_REGULATION_OF_CHOLESTEROL_BIOSYNTHESIS_BY_SREBP_SREBF	55	-0.460429	-1.93574	0.00033401	0.00347034	0.00256726	5592	tags=53%, list=29%, signal=38%	ACACA/GPAM/PPARA/SP1/FDPS/NFYA/CARM1/TBL1XR1/INSIG2/NFYC/SEC24C/SEC24D/MBTPS1/LSS/SEC24B/CHD9/FDFT1/RXRA/SREBF2/DHCR7/NCOA6/MBTPS2/SREBF1/NFYB/ELOVL6/SC5D/CREBBP/ACACB/TBL1X	RENJI	Proliferation
REACTOME_REGULATION_OF_EXPRESSION_OF_SLITS_AND_ROBOS	REACTOME_REGULATION_OF_EXPRESSION_OF_SLITS_AND_ROBOS	172	0.339945	1.46771	0.00705233	0.0380733	0.0281656	8458	tags=59%, list=44%, signal=33%	RPL39L/LHX2/SLIT1/ELOC/RPL26L1/LHX9/RPL22L1/RPL3L/RPS26/LHX3/RPS29/RPS21/PSMB11/PSMA8/RPL32/RPL39/RPL35A/PSMA2/RBX1/PSMB3/RPS14/RPL10L/PSMA6/PSMD14/PSMB10/RPL36AL/RPS13/MSI1/RPL27/RPL29/RPSA/RPL34/RPL37A/ROBO2/RPS12/ELOB/PSMA5/PSMA7/RPL12/RPS23/RPL37/PSMB8/UBA52/PSMB1/ISL1/RPL31/ETF1/RPS28/PSMB9/CUL2/RPS15A/RPL14/RPS27A/RPS4Y2/PSMA4/RPS4X/SLIT2/RPL26/PSMD10/RPL22/RPS7/RPL15/FAU/ROBO1/RPL7/RPS18/PSMF1/RPL21/HOXA2/MAGOHB/PSMB2/RPL10A/RPL9/RPS19/RPL10/GSPT1/RPS10/RPS6/RPS3A/RPL4/RPL30/RPS5/RPL24/RPS27/PABPC1/NCBP2/RPL17/RPS15/RPL35/RPS16/PSMB4/PSMA1/PSMD8/RPL41/PSMB6/RPL11/RPL38/RPLP1/PSME3/SEM1/RPS8	RENJI	Proliferation
REACTOME_REGULATION_OF_LIPID_METABOLISM_BY_PPARALPHA	REACTOME_REGULATION_OF_LIPID_METABOLISM_BY_PPARALPHA	119	-0.426555	-2.03947	8.63528e-07	1.69827e-05	1.25634e-05	5303	tags=49%, list=27%, signal=36%	PPARA/SP1/NFYA/CARM1/MED6/TBL1XR1/NFYC/NRF1/MED13L/MED17/MED13/ACOX1/SLC27A1/NR1H4/MED24/CHD9/MED16/FDFT1/MED14/ESRRA/CCNC/RXRA/SREBF2/ACSL1/THRAP3/CPT1A/NR1D1/NCOR1/ME1/NCOA6/EP300/RXRB/SREBF1/FAM120B/SIN3B/CPT2/ANGPTL4/PEX11A/FABP1/NFYB/MED28/ACADM/NCOA3/CLOCK/MED23/NCOR2/CREBBP/AHR/TNFRSF21/RORA/TBL1X/RGL1/GRHL1/AGT/ARNT2/CYP4A11/HMGCS2/PPARGC1A	RENJI	Metabolism
REACTOME_REGULATION_OF_TLR_BY_ENDOGENOUS_LIGAND	REACTOME_REGULATION_OF_TLR_BY_ENDOGENOUS_LIGAND	21	0.684054	2.02217	8.38737e-05	0.00105771	0.000782462	2491	tags=38%, list=13%, signal=33%	S100A8/S100A9/LY96/S100A1/SFTPA1/FGB/TLR1/FGA	RENJI	Not classified
REACTOME_REGULATION_OF_TP53_ACTIVITY_THROUGH_ACETYLATION	REACTOME_REGULATION_OF_TP53_ACTIVITY_THROUGH_ACETYLATION	30	-0.555449	-2.03817	0.000470119	0.00451991	0.00334371	4888	tags=60%, list=25%, signal=45%	RBBP4/AKT1/PML/BRD1/GATAD2A/RBBP7/MEAF6/PIP4K2B/AKT2/EP300/MBD3/CHD4/BRPF3/BRD7/KAT6A/HDAC2/GATAD2B/AKT3	RENJI	Not classified
REACTOME_REPRODUCTION	REACTOME_REPRODUCTION	140	0.493418	2.07813	2.11361e-08	5.13482e-07	3.7986e-07	3254	tags=38%, list=17%, signal=32%	H4C13/SYCE3/H3C14/H2BC13/H2AC4/H2BC3/H3C12/H2BC10/H4C1/SYCE1/H3C15/H2BC14/H4C14/H3C10/H3C11/H3C1/H2BC17/H3C2/H3C8/H2BC9/H2AC14/H3C7/H3C13/H4C6/H4C9/H3C3/H2BC6/H3C4/H4C2/H2BC7/H4C8/RAD51/H4C15/IZUMO2/BLM/H2AZ1/H2AC7/H2BC11/SYCE2/CATSPER4/FKBP6/RPA3/CATSPERG/H4C4/H4C12/ZP1/LMNB1/PRDM9/RAD51C/H2AX/H4C11/CATSPERD/ZP4	RENJI	Not classified
REACTOME_RESOLUTION_OF_SISTER_CHROMATID_COHESION	REACTOME_RESOLUTION_OF_SISTER_CHROMATID_COHESION	126	0.3798	1.57526	0.00313412	0.0206278	0.0152599	2657	tags=24%, list=14%, signal=21%	SKA1/TUBB3/AURKB/BIRC5/CDCA5/SPC24/ZWINT/KIF2C/CDK1/CENPI/TUBB4A/PLK1/CCNB1/BUB1B/CDCA8/CDC20/CENPN/BUB1/CENPF/CENPA/CENPM/NDC80/CENPU/CENPS/KIF2B/CENPH/TUBA4A/CENPE/SKA2/BUB3	RENJI	Proliferation
REACTOME_RESPONSE_OF_EIF2AK4_GCN2_TO_AMINO_ACID_DEFICIENCY	REACTOME_RESPONSE_OF_EIF2AK4_GCN2_TO_AMINO_ACID_DEFICIENCY	102	0.455229	1.82022	8.24952e-05	0.00104832	0.000775522	8743	tags=70%, list=45%, signal=38%	RPL39L/RPL26L1/RPL22L1/RPL3L/RPS26/DDIT3/TRIB3/RPS29/RPS21/RPL32/RPL39/RPL35A/ATF3/RPS14/RPL10L/RPL36AL/RPS13/RPL27/RPL29/RPSA/RPL34/RPL37A/RPS12/RPL12/RPS23/RPL37/UBA52/RPL31/RPS28/RPS15A/RPL14/RPS27A/RPS4Y2/RPS4X/RPL26/RPL22/RPS7/ASNS/RPL15/FAU/RPL7/CEBPG/RPS18/RPL21/RPL10A/RPL9/RPS19/RPL10/RPS10/RPS6/RPS3A/RPL4/RPL30/RPS5/RPL24/RPS27/RPL17/RPS15/RPL35/RPS16/RPL41/RPL11/RPL38/RPLP1/RPS8/EIF2S3/RPL5/RPL18A/RPLP2/RPL28/RPS3	RENJI	Proliferation
REACTOME_RESPONSE_TO_METAL_IONS	REACTOME_RESPONSE_TO_METAL_IONS	14	0.729103	1.95017	0.000688738	0.00608447	0.00450113	4264	tags=64%, list=22%, signal=50%	MT1H/MT1A/MT1M/MT1G/SNCB/MT1F/MT4/MT1B/MT1X	RENJI	Not classified
REACTOME_RETROGRADE_TRANSPORT_AT_THE_TRANS_GOLGI_NETWORK	REACTOME_RETROGRADE_TRANSPORT_AT_THE_TRANS_GOLGI_NETWORK	49	-0.419484	-1.70403	0.00346958	0.0223025	0.0164988	6831	tags=55%, list=35%, signal=36%	RAB9A/NAA30/NAPG/USP6NL/RIC1/IGF2R/RAB6B/RGP1/COG6/ARL1/STX16/ARFRP1/COG5/NSF/COG1/TMF1/TGOLN2/VPS52/RAB43/COG8/COG7/VPS54/NAPB/GOLGA4/GCC2/VAMP4/RAB9B	RENJI	Not classified
REACTOME_RHO_GTPASE_CYCLE	REACTOME_RHO_GTPASE_CYCLE	449	-0.345757	-1.93466	1e-10	3.50849e-09	2.59548e-09	4435	tags=36%, list=23%, signal=29%	LMAN1/ARHGAP8/SYDE1/WASF2/GIT2/CAV1/RNF20/MTMR1/RTKN/FRS2/CIT/IQGAP2/TAOK3/CCP110/SPTBN1/RHOD/RBBP6/OSBPL11/KTN1/STAM2/ARFGAP2/FAM135A/NISCH/MAP3K11/DOCK7/FAF2/SCFD1/DOCK11/ARHGEF11/DAAM1/ESYT1/ITSN1/PLXND1/ALS2/WASF1/PLEKHG6/WWP2/BCR/NET1/UACA/ARHGAP12/PKN1/DBT/PGRMC2/FLOT2/MPP7/PLXNB1/ARHGAP21/LRRC1/NOXA1/VANGL1/FAM13A/PIK3R3/CDC42BPB/ARHGEF40/ARHGEF12/TRIP10/BAIAP2/ABCD3/STARD13/NCKAP1/PLEKHG1/RHOJ/DOCK6/VANGL2/GOLGA3/ARHGEF25/VAPB/SH3PXD2A/PKN2/DBN1/ARHGAP1/DSP/WDR6/OBSCN/ARMCX3/USP9X/PIK3R1/WDR81/PIK3CA/AKAP13/AKAP12/SOS1/RASGRF2/ARHGAP35/ARHGEF10L/ARL13B/DDRGK1/DLG5/ARHGEF10/CKAP4/ARHGAP5/RALGAPA1/LEMD3/MSI2/DOCK1/WDR91/RRAS2/ALDH3A2/CDC42BPA/RASAL2/ARHGAP29/DOCK4/KIDINS220/PHIP/EPHA2/ARHGEF7/STK38/CPNE8/DOCK9/SRGAP1/ARHGAP31/DST/CPSF7/ROCK2/JAG1/SLK/ARHGAP10/DNMBP/SPEN/CAVIN1/SWAP70/PLEKHG5/PARD6B/GARRE1/SOS2/GOLGA8R/PLEKHG3/MACO1/MCF2L/FARP1/FGD4/ZNF512B/GOPC/MTR/FERMT2/ARHGAP6/NHS/WIPF3/ARHGAP28/ARHGEF17/RHOB/SH3RF1/FILIP1/PEAK1/ARHGAP24/SLC4A7/GJA1/MYO9A/JUP/STARD8/ARHGEF28/ANKRD26/DSG2/FNBP1L/MYO6/PDE5A/MCAM/PTPN13/ARHGAP32/RHOBTB1/ARHGAP42/SYDE2	RENJI	Metastasis
REACTOME_RHO_GTPASE_EFFECTORS	REACTOME_RHO_GTPASE_EFFECTORS	319	0.450139	2.0589	1e-10	3.50849e-09	2.59548e-09	2105	tags=23%, list=11%, signal=21%	S100A8/S100A9/H4C13/H3C14/NCF2/H2BC13/SKA1/H2AC4/H2BC3/H3C12/SFN/TUBB3/H2BC10/H4C1/H3C15/H2BC14/AURKB/H4C14/BIRC5/SPC24/H3C10/H3C11/H3C1/H2BC17/H3C2/H3C8/H2BC9/H2AC14/H3C7/CDC25C/H3C13/H4C6/H4C9/ZWINT/H3C3/H2BC6/H3C4/PPP1R14A/NCF1/PRKCB/H4C2/H2BC7/PRC1/H4C8/NCF4/KIF2C/PAK3/H4C15/CENPI/TUBB4A/KLK2/PLK1/KIF14/BUB1B/CDCA8/CDC20/CENPN/BUB1/H2AZ1/CENPF/CENPA/H2AC7/H2BC11/CENPM/NDC80/CENPU/WAS/CENPS/KLK3/BTK/KIF2B/CENPH/RAC2/H4C4	RENJI	Metastasis
REACTOME_RHO_GTPASES_ACTIVATE_NADPH_OXIDASES	REACTOME_RHO_GTPASES_ACTIVATE_NADPH_OXIDASES	24	0.667977	2.03601	8.46763e-05	0.00105974	0.000783965	968	tags=25%, list=5%, signal=24%	S100A8/S100A9/NCF2/NCF1/PRKCB/NCF4	RENJI	Metastasis
REACTOME_RHO_GTPASES_ACTIVATE_PKNS	REACTOME_RHO_GTPASES_ACTIVATE_PKNS	89	0.675275	2.62552	1e-10	3.50849e-09	2.59548e-09	1558	tags=42%, list=8%, signal=38%	H4C13/H3C14/H2BC13/H2AC4/H2BC3/H3C12/SFN/H2BC10/H4C1/H3C15/H2BC14/H4C14/H3C10/H3C11/H3C1/H2BC17/H3C2/H3C8/H2BC9/H2AC14/H3C7/CDC25C/H3C13/H4C6/H4C9/H3C3/H2BC6/H3C4/PPP1R14A/H4C2/H2BC7/H4C8/H4C15/KLK2/H2AZ1/H2AC7/H2BC11	RENJI	Metastasis
REACTOME_RHOA_GTPASE_CYCLE	REACTOME_RHOA_GTPASE_CYCLE	149	-0.369354	-1.81461	1.00042e-05	0.000162029	0.000119865	4435	tags=40%, list=23%, signal=31%	LMAN1/ARHGAP8/CAV1/RTKN/CIT/KTN1/FAF2/SCFD1/ARHGEF11/DAAM1/PLEKHG6/BCR/NET1/PKN1/PGRMC2/FLOT2/ARHGAP21/VANGL1/FAM13A/ARHGEF40/ARHGEF12/ABCD3/STARD13/ARHGEF25/VAPB/PKN2/ARHGAP1/OBSCN/PIK3R1/AKAP13/RASGRF2/ARHGAP35/ARHGEF10L/DDRGK1/ARHGEF10/ARHGAP5/ARHGAP29/ARHGEF7/SRGAP1/ARHGAP31/ROCK2/SLK/ARHGAP10/CAVIN1/PLEKHG5/PLEKHG3/MACO1/MCF2L/FARP1/ARHGAP6/ARHGAP28/ARHGEF17/ARHGAP24/MYO9A/JUP/STARD8/ARHGEF28/MCAM/ARHGAP32/ARHGAP42	RENJI	Metastasis
REACTOME_RHOB_GTPASE_CYCLE	REACTOME_RHOB_GTPASE_CYCLE	70	-0.449288	-1.96209	0.000102062	0.00123975	0.000917135	3708	tags=49%, list=19%, signal=39%	CAV1/RTKN/CIT/ARHGEF11/DAAM1/BCR/NET1/PKN1/FLOT2/ARHGAP21/VANGL1/ARHGEF12/STARD13/ARHGEF25/PKN2/ARHGAP1/PIK3R1/AKAP13/ARHGAP35/ARHGEF10L/ARHGEF10/ARHGAP5/ROCK2/SLK/CAVIN1/MCF2L/ARHGEF17/RHOB/MYO9A/JUP/STARD8/ARHGEF28/MCAM/ARHGAP32	RENJI	Metastasis
REACTOME_RHOBTB_GTPASE_CYCLE	REACTOME_RHOBTB_GTPASE_CYCLE	35	-0.586887	-2.25647	1.5961e-05	0.000248751	0.000184019	6290	tags=60%, list=33%, signal=41%	HSP90AB1/VIM/RBMX/ACTN1/SRRM1/TRA2B/ROCK1/CDC37/DDX39B/RNF20/RBBP6/DBN1/MSI2/PHIP/STK38/CPSF7/ROCK2/SPEN/MYO6/PDE5A/RHOBTB1	RENJI	Metastasis
REACTOME_RHOBTB1_GTPASE_CYCLE	REACTOME_RHOBTB1_GTPASE_CYCLE	23	-0.604733	-2.05026	0.000487644	0.00462981	0.00342501	6214	tags=65%, list=32%, signal=44%	VIM/RBMX/SRRM1/TRA2B/ROCK1/RNF20/RBBP6/DBN1/STK38/CPSF7/ROCK2/SPEN/MYO6/PDE5A/RHOBTB1	RENJI	Metastasis
REACTOME_RHOBTB2_GTPASE_CYCLE	REACTOME_RHOBTB2_GTPASE_CYCLE	23	-0.52536	-1.78116	0.00745709	0.0396113	0.0293034	6290	tags=52%, list=33%, signal=35%	HSP90AB1/RBMX/ACTN1/SRRM1/TRA2B/CDC37/DDX39B/DBN1/MSI2/PHIP/STK38/MYO6	RENJI	Metastasis
REACTOME_RHOC_GTPASE_CYCLE	REACTOME_RHOC_GTPASE_CYCLE	74	-0.460748	-2.03919	1.57377e-05	0.000247606	0.000183172	4435	tags=47%, list=23%, signal=37%	LMAN1/CAV1/RTKN/CIT/ARHGEF11/DAAM1/BCR/PKN1/FLOT2/ARHGAP21/VANGL1/ARHGEF40/ARHGEF12/ABCD3/STARD13/ARHGEF25/VAPB/PKN2/ARHGAP1/PIK3R1/AKAP13/ARHGAP35/ARHGEF10L/ARHGEF10/ARHGAP5/ROCK2/SLK/CAVIN1/MACO1/MCF2L/ARHGEF17/JUP/ARHGEF28/MCAM/ARHGAP32	RENJI	Metastasis
REACTOME_RHOD_GTPASE_CYCLE	REACTOME_RHOD_GTPASE_CYCLE	53	-0.415571	-1.72456	0.00206703	0.0149769	0.0110795	4435	tags=43%, list=23%, signal=34%	LMAN1/CAV1/RHOD/ESYT1/ARHGAP12/PGRMC2/PLXNB1/ARHGAP21/VANGL1/VAPB/DBN1/ARHGAP1/PIK3R1/AKAP12/ARHGAP35/ARHGAP5/LEMD3/CPNE8/GOLGA8R/FILIP1/SLC4A7/MCAM/ARHGAP32	RENJI	Metastasis
REACTOME_RHOG_GTPASE_CYCLE	REACTOME_RHOG_GTPASE_CYCLE	74	-0.401184	-1.77557	0.000626487	0.00556428	0.00411631	4857	tags=50%, list=25%, signal=38%	CDC42EP1/ANKLE2/OPHN1/MCF2/ITGB1/ARFGAP3/STBD1/SHMT2/VAV2/PAK4/LETM1/LMAN1/CAV1/IQGAP2/KTN1/MAP3K11/ESYT1/ITSN1/PGRMC2/MPP7/ARHGAP21/VANGL1/VAPB/ARHGAP1/PIK3R1/ARHGAP35/ARHGAP5/LEMD3/DOCK1/DOCK4/EPHA2/GARRE1/PLEKHG3/MCF2L/DSG2/MCAM/ARHGAP32	RENJI	Metastasis
REACTOME_RHOJ_GTPASE_CYCLE	REACTOME_RHOJ_GTPASE_CYCLE	55	-0.394799	-1.65981	0.00434381	0.0263823	0.0195169	3442	tags=42%, list=18%, signal=34%	PAK4/SYDE1/GIT2/CAV1/WWP2/MPP7/ARHGAP21/VANGL1/CDC42BPB/RHOJ/ARHGAP1/PIK3R1/ARHGAP35/ARL13B/ARHGAP5/CDC42BPA/ARHGEF7/CPNE8/SLC4A7/GJA1/JUP/FNBP1L/ARHGAP32	RENJI	Metastasis
REACTOME_RHOQ_GTPASE_CYCLE	REACTOME_RHOQ_GTPASE_CYCLE	59	-0.435344	-1.84406	0.00112638	0.00921178	0.00681463	4650	tags=42%, list=24%, signal=32%	PAK4/SYDE1/GIT2/CAV1/ITSN1/WWP2/MPP7/ARHGAP21/VANGL1/CDC42BPB/TRIP10/ARHGAP1/OBSCN/ARHGAP35/ARL13B/ARHGAP5/CDC42BPA/ARHGEF7/CPNE8/PLEKHG3/GOPC/SLC4A7/GJA1/JUP/ARHGAP32	RENJI	Metastasis
REACTOME_RHOV_GTPASE_CYCLE	REACTOME_RHOV_GTPASE_CYCLE	37	-0.538853	-2.09074	0.000380503	0.00385639	0.00285285	4899	tags=57%, list=25%, signal=42%	NCK1/NCK2/PAK4/GIT2/CCP110/SPTBN1/MAP3K11/ARHGAP12/VANGL1/WDR6/USP9X/PIK3R1/DLG5/EPHA2/ARHGEF7/DST/PARD6B/ZNF512B/SH3RF1/PEAK1/MYO9A	RENJI	Metastasis
REACTOME_RMTS_METHYLATE_HISTONE_ARGININES	REACTOME_RMTS_METHYLATE_HISTONE_ARGININES	75	0.668859	2.52833	1e-10	3.50849e-09	2.59548e-09	1551	tags=43%, list=8%, signal=39%	H4C13/H3C14/H2AC16/H2AC4/H3C12/H2AC13/H4C1/H3C15/H4C14/H3C10/H3C11/H3C1/H2AC12/H3C2/H3C8/H2AC14/H3C7/H3C13/H4C6/H4C9/H3C3/H3C4/H4C2/H2AC21/H2AC11/H4C8/ACTL6B/H4C15/H2AC15/H2AC17/H2AZ1/H2AC7	RENJI	Not classified
REACTOME_RNA_POLYMERASE_I_PROMOTER_ESCAPE	REACTOME_RNA_POLYMERASE_I_PROMOTER_ESCAPE	86	0.665072	2.57535	1e-10	3.50849e-09	2.59548e-09	1558	tags=38%, list=8%, signal=35%	H4C13/H3C14/H2BC13/H2AC4/H2BC3/H3C12/H2BC10/H4C1/H3C15/H2BC14/H4C14/H3C10/H3C11/H3C1/H2BC17/H3C2/H3C8/H2BC9/H2AC14/H3C7/H3C13/H4C6/H4C9/H3C3/H2BC6/H3C4/H4C2/H2BC7/H4C8/H4C15/H2AZ1/H2AC7/H2BC11	RENJI	Not classified
REACTOME_RNA_POLYMERASE_I_TRANSCRIPTION	REACTOME_RNA_POLYMERASE_I_TRANSCRIPTION	106	0.585344	2.35427	1e-10	3.50849e-09	2.59548e-09	1558	tags=31%, list=8%, signal=29%	H4C13/H3C14/H2BC13/H2AC4/H2BC3/H3C12/H2BC10/H4C1/H3C15/H2BC14/H4C14/H3C10/H3C11/H3C1/H2BC17/H3C2/H3C8/H2BC9/H2AC14/H3C7/H3C13/H4C6/H4C9/H3C3/H2BC6/H3C4/H4C2/H2BC7/H4C8/H4C15/H2AZ1/H2AC7/H2BC11	RENJI	Not classified
REACTOME_RND1_GTPASE_CYCLE	REACTOME_RND1_GTPASE_CYCLE	42	-0.468501	-1.87787	0.00117083	0.0095281	0.00704863	3290	tags=52%, list=17%, signal=44%	CAV1/FRS2/FAM135A/FLOT2/VANGL1/VANGL2/DSP/WDR6/PIK3R1/ARHGAP35/DLG5/ARHGAP5/LEMD3/RRAS2/ALDH3A2/RASAL2/KIDINS220/EPHA2/DST/PLEKHG5/ANKRD26/PTPN13	RENJI	Proliferation
REACTOME_RND2_GTPASE_CYCLE	REACTOME_RND2_GTPASE_CYCLE	42	-0.502907	-2.01578	0.000229525	0.00251109	0.00185764	5007	tags=60%, list=26%, signal=44%	PKP4/TNFAIP1/CAV1/FRS2/KTN1/NISCH/PLXND1/LRRC1/VANGL1/VANGL2/GOLGA3/ARHGAP1/WDR6/PIK3R1/ARHGAP35/DLG5/CKAP4/ARHGAP5/LEMD3/ALDH3A2/KIDINS220/EPHA2/DST/ANKRD26/PTPN13	RENJI	Proliferation
REACTOME_RND3_GTPASE_CYCLE	REACTOME_RND3_GTPASE_CYCLE	42	-0.480964	-1.92782	0.000582536	0.00528066	0.00390649	5726	tags=62%, list=30%, signal=44%	PICALM/CKB/ROCK1/PKP4/TNFAIP1/CAV1/KTN1/NISCH/FLOT2/ARHGAP21/VANGL1/VANGL2/DSP/WDR6/PIK3R1/ARHGAP35/DLG5/CKAP4/ARHGAP5/LEMD3/RASAL2/EPHA2/DST/PLEKHG5/ANKRD26/PTPN13	RENJI	Proliferation
REACTOME_RORA_ACTIVATES_GENE_EXPRESSION	REACTOME_RORA_ACTIVATES_GENE_EXPRESSION	18	-0.608597	-1.92268	0.00297875	0.0198423	0.0146788	5303	tags=67%, list=27%, signal=48%	PPARA/CARM1/TBL1XR1/CHD9/RXRA/CPT1A/NCOA6/EP300/SREBF1/CREBBP/RORA/TBL1X	RENJI	Proliferation
REACTOME_ROS_AND_RNS_PRODUCTION_IN_PHAGOCYTES	REACTOME_ROS_AND_RNS_PRODUCTION_IN_PHAGOCYTES	36	0.554523	1.84333	0.000596025	0.00532234	0.00393732	5188	tags=50%, list=27%, signal=37%	NCF2/MPO/NCF1/NCF4/NOS1/ATP6V1F/ATP6V1B1/RAC2/LPO/SLC11A1/NOS2/ATP6V0D2/ATP6V1G1/ATP6V0B/ATP6V1B2/HVCN1/NOS3/ATP6V0E1	RENJI	Proliferation
REACTOME_RUNX1_AND_FOXP3_CONTROL_THE_DEVELOPMENT_OF_REGULATORY_T_LYMPHOCYTES_TREGS	REACTOME_RUNX1_AND_FOXP3_CONTROL_THE_DEVELOPMENT_OF_REGULATORY_T_LYMPHOCYTES_TREGS	10	0.840643	2.04329	4.33919e-05	0.000597362	0.000441912	1835	tags=60%, list=9%, signal=54%	IFNG/CR1/CTLA4/IL2RA/TNFRSF18/FOXP3	RENJI	Proliferation
REACTOME_RUNX1_REGULATES_GENES_INVOLVED_IN_MEGAKARYOCYTE_DIFFERENTIATION_AND_PLATELET_FUNCTION	REACTOME_RUNX1_REGULATES_GENES_INVOLVED_IN_MEGAKARYOCYTE_DIFFERENTIATION_AND_PLATELET_FUNCTION	92	0.632013	2.46888	1e-10	3.50849e-09	2.59548e-09	1558	tags=37%, list=8%, signal=34%	H4C13/H3C14/H2BC13/H2AC4/H2BC3/H3C12/H2BC10/H4C1/H3C15/H2BC14/H4C14/H3C10/H3C11/H3C1/H2BC17/H3C2/H3C8/H2BC9/H2AC14/H3C7/H3C13/H4C6/H4C9/H3C3/H2BC6/H3C4/H4C2/H2BC7/H4C8/H4C15/PF4/H2AZ1/H2AC7/H2BC11	RENJI	Proliferation
REACTOME_RUNX1_REGULATES_TRANSCRIPTION_OF_GENES_INVOLVED_IN_DIFFERENTIATION_OF_HSCS	REACTOME_RUNX1_REGULATES_TRANSCRIPTION_OF_GENES_INVOLVED_IN_DIFFERENTIATION_OF_HSCS	125	0.584283	2.41686	1e-10	3.50849e-09	2.59548e-09	1558	tags=29%, list=8%, signal=27%	H4C13/H3C14/H2BC13/H2AC4/H2BC3/H3C12/H2BC10/H4C1/H3C15/H2BC14/H4C14/H3C10/H3C11/H3C1/TP73/H2BC17/H3C2/GATA3/H3C8/H2BC9/H2AC14/H3C7/H3C13/H4C6/H4C9/H3C3/H2BC6/H3C4/MYB/H4C2/H2BC7/H4C8/H4C15/H2AZ1/H2AC7/H2BC11	RENJI	Proliferation
REACTOME_RUNX2_REGULATES_OSTEOBLAST_DIFFERENTIATION	REACTOME_RUNX2_REGULATES_OSTEOBLAST_DIFFERENTIATION	24	-0.527945	-1.81194	0.00498745	0.0287083	0.0212376	3031	tags=42%, list=16%, signal=35%	SATB2/MAF/AR/HES1/WWTR1/HDAC6/COL1A1/HEY2/HEY1/YAP1	RENJI	Proliferation
REACTOME_SCAVENGING_OF_HEME_FROM_PLASMA	REACTOME_SCAVENGING_OF_HEME_FROM_PLASMA	13	0.684214	1.78747	0.00524142	0.029858	0.0220882	985	tags=38%, list=5%, signal=37%	HBA2/HBB/HBA1/JCHAIN/HP	RENJI	Not classified
REACTOME_SELENOAMINO_ACID_METABOLISM	REACTOME_SELENOAMINO_ACID_METABOLISM	118	0.403255	1.65802	0.00135561	0.0107152	0.00792679	8014	tags=57%, list=41%, signal=33%	RPL39L/INMT/RPL26L1/RPL22L1/RPL3L/RPS26/RPS29/RPS21/RPL32/RPL39/RPL35A/GNMT/RPS14/RPL10L/RPL36AL/RPS13/RPL27/RPL29/RPSA/RPL34/RPL37A/RPS12/AIMP2/RPL12/RPS23/RPL37/UBA52/RPL31/CBS/RPS28/RPS15A/SCLY/RPL14/RPS27A/RPS4Y2/TXNRD1/PSTK/CTH/RPS4X/RPL26/RPL22/RPS7/KARS1/RPL15/MARS1/FAU/RPL7/RPS18/RPL21/RPL10A/RPL9/RPS19/RPL10/RPS10/RPS6/RPS3A/IARS1/RPL4/RPL30/RPS5/RPL24/RPS27/RARS1/RPL17/RPS15/RPL35/RPS16	RENJI	Metabolism
REACTOME_SEMA4D_IN_SEMAPHORIN_SIGNALING	REACTOME_SEMA4D_IN_SEMAPHORIN_SIGNALING	24	-0.52854	-1.81398	0.00484004	0.0281541	0.0208276	6543	tags=58%, list=34%, signal=39%	MYH14/RHOC/MYH11/ROCK1/LIMK2/ARHGEF11/PLXNB1/MYH10/ARHGEF12/MYH9/ARHGAP35/ROCK2/RHOB/ERBB2	RENJI	Proliferation
REACTOME_SEMA4D_INDUCED_CELL_MIGRATION_AND_GROWTH_CONE_COLLAPSE	REACTOME_SEMA4D_INDUCED_CELL_MIGRATION_AND_GROWTH_CONE_COLLAPSE	20	-0.541782	-1.7428	0.00652672	0.0360606	0.0266767	6543	tags=65%, list=34%, signal=43%	MYH14/RHOC/MYH11/ROCK1/LIMK2/ARHGEF11/PLXNB1/MYH10/ARHGEF12/MYH9/ROCK2/RHOB/ERBB2	RENJI	Proliferation
REACTOME_SENESCENCE_ASSOCIATED_SECRETORY_PHENOTYPE_SASP	REACTOME_SENESCENCE_ASSOCIATED_SECRETORY_PHENOTYPE_SASP	107	0.64637	2.60866	1e-10	3.50849e-09	2.59548e-09	1559	tags=36%, list=8%, signal=34%	CXCL8/H4C13/IL6/UBE2C/H3C14/H2BC13/H2AC4/H2BC3/H3C12/H2BC10/H4C1/H3C15/H2BC14/H4C14/CCNA1/H3C10/H3C11/H3C1/H2BC17/H3C2/H3C8/H2BC9/H2AC14/H3C7/H3C13/H4C6/H4C9/H3C3/H2BC6/H3C4/H4C2/H2BC7/H4C8/H4C15/ANAPC11/H2AZ1/H2AC7/H2BC11/CDC26	RENJI	Not classified
REACTOME_SEPARATION_OF_SISTER_CHROMATIDS	REACTOME_SEPARATION_OF_SISTER_CHROMATIDS	191	0.331437	1.45166	0.00760562	0.0401421	0.0296961	6174	tags=36%, list=32%, signal=25%	UBE2C/SKA1/TUBB3/AURKB/BIRC5/CDCA5/SPC24/PTTG1/ZWINT/KIF2C/CENPI/TUBB4A/PLK1/BUB1B/CDCA8/ANAPC11/CDC20/CENPN/BUB1/CENPF/CENPA/CDC26/CENPM/NDC80/CENPU/CENPS/KIF2B/CENPH/UBE2S/TUBA4A/PSMB11/CENPE/SKA2/BUB3/PSMA8/CENPL/MAD2L1/TUBB1/PSMA2/TUBB8B/PSMB3/TUBA1A/KNL1/NUP107/PSMA6/PSMD14/PSMB10/TUBAL3/UBE2E1/ZWILCH/NUF2/UBE2D1/CENPK/TUBA4B/PSMA5/PSMA7/TUBB8/TUBA3C/INCENP/PSMB8/UBA52/PSMB1/ESPL1/PSMB9/MIS12/SGO1/RPS27A/PSMA4/ITGB3BP	RENJI	Proliferation
REACTOME_SHC1_EVENTS_IN_ERBB2_SIGNALING	REACTOME_SHC1_EVENTS_IN_ERBB2_SIGNALING	22	-0.568041	-1.88976	0.00324732	0.021288	0.0157483	2165	tags=41%, list=11%, signal=36%	NRG1/SHC1/SOS1/NRG3/BTC/EGFR/ERBB2/ERBB3/EGF	RENJI	Proliferation
REACTOME_SIGNALING_BY_ALK_IN_CANCER	REACTOME_SIGNALING_BY_ALK_IN_CANCER	55	-0.393059	-1.6525	0.00478648	0.0279409	0.0206699	6042	tags=53%, list=31%, signal=36%	EIF2AK3/PRKAR1A/CARS1/RNF213/MSN/STAT3/IRS1/RANBP2/JUNB/FRS2/PPM1B/PLCG1/TPR/DCTN1/SEC31A/BIRC6/STRN/VCL/MYH9/HIP1/PIK3R1/PIK3CA/SHC1/MECP2/PPFIBP1/GCC2/KLC1/RRBP1/LMO7	RENJI	Not classified
REACTOME_SIGNALING_BY_CYTOSOLIC_FGFR1_FUSION_MUTANTS	REACTOME_SIGNALING_BY_CYTOSOLIC_FGFR1_FUSION_MUTANTS	18	-0.596451	-1.88431	0.00459509	0.0270825	0.0200349	5307	tags=67%, list=27%, signal=48%	MYO18A/STAT3/GAB2/LRRFIP1/CPSF6/CEP43/BCR/CUX1/FGFR1OP2/PIK3R1/PIK3CA/ZMYM2	RENJI	Not classified
REACTOME_SIGNALING_BY_EGFR	REACTOME_SIGNALING_BY_EGFR	50	-0.414637	-1.69003	0.00451918	0.026952	0.0199383	6480	tags=50%, list=33%, signal=33%	HRAS/KRAS/PTPN11/UBC/PAG1/HGS/SRC/ADAM10/AAMP/STAM2/PTPN3/PLCG1/EPS15L1/PIK3R1/PIK3CA/SHC1/SOS1/SPRY1/PXN/ARHGEF7/GAB1/PTPRK/BTC/EGFR/EGF	RENJI	Not classified
REACTOME_SIGNALING_BY_ERBB2	REACTOME_SIGNALING_BY_ERBB2	50	-0.402929	-1.64231	0.00744223	0.0396113	0.0293034	2278	tags=29%, list=12%, signal=26%	PIK3R1/PIK3CA/USP8/NRG1/SHC1/SOS1/CUL5/GAB1/NRG3/AKT3/BTC/EGFR/ERBB2/ERBB3/EGF	RENJI	Not classified
REACTOME_SIGNALING_BY_ERBB2_ECD_MUTANTS	REACTOME_SIGNALING_BY_ERBB2_ECD_MUTANTS	16	-0.666173	-2.04022	0.000595223	0.00532234	0.00393732	2278	tags=50%, list=12%, signal=44%	PIK3R1/PIK3CA/SHC1/SOS1/GAB1/EGFR/ERBB2/EGF	RENJI	Not classified
REACTOME_SIGNALING_BY_ERBB2_IN_CANCER	REACTOME_SIGNALING_BY_ERBB2_IN_CANCER	26	-0.584888	-2.02521	0.000322392	0.00337083	0.00249365	2278	tags=46%, list=12%, signal=41%	PIK3R1/PIK3CA/NRG1/SHC1/SOS1/GAB1/NRG3/BTC/EGFR/ERBB2/ERBB3/EGF	RENJI	Not classified
REACTOME_SIGNALING_BY_HIPPO	REACTOME_SIGNALING_BY_HIPPO	20	-0.710984	-2.28708	9.26564e-06	0.000151553	0.000112115	3129	tags=55%, list=16%, signal=46%	SAV1/LATS1/LATS2/WWTR1/MOB1B/TJP1/AMOTL2/AMOTL1/YAP1/WWC1/AMOT	RENJI	Not classified
REACTOME_SIGNALING_BY_INTERLEUKINS	REACTOME_SIGNALING_BY_INTERLEUKINS	459	0.381599	1.7976	7.58403e-10	2.23729e-08	1.65509e-08	3838	tags=27%, list=20%, signal=22%	CCL19/CXCL8/IL1RN/IL27/MMP9/IL6/CCL3L1/CCL3/FASLG/CCL4/H3C14/S100A12/FPR1/FCER2/IL10/BATF/H3C12/IFNG/LCN2/IL31RA/IL1R2/H3C15/S100B/IRF4/BIRC5/H3C10/H3C11/H3C1/OSM/IL2RG/H3C2/IL17C/IL22/GATA3/H3C8/H3C7/H3C13/CCL20/H3C3/H3C4/LYN/CXCL10/BOLA2B/CSF3R/IL21R/LCP1/NOD2/TNF/CCR1/IL2RA/PTPN7/IL11/POMC/TWIST1/SERPINB2/SAA1/CD86/RIPK2/IL12RB1/CCL22/CCR5/CTSG/DUSP4/IL24/CXCL1/IL13/IL36RN/IL9R/PRTN3/CD80/CCL5/CSF2RB/HCK/TSLP/IFNL3/BOLA2/SOCS3/CXCL2/IL23A/CCL2/LCK/IL1F10/IL12B/IL17F/GSTO1/PSMB11/PTPN5/IL2RB/IL33/CCR2/NOS2/LMNB1/SOCS1/ITGAX/PIK3R2/ALOX15/IL36A/IL1RAP/MMP1/PSMA8/IL1B/CSF2/IL7R/IL16/IFNL1/IL19/PIK3CD/IL10RB/VAV1/CRLF1/HGF/CSF3/IL17RE/PSMA2/IL21/PTK2B/PTAFR/IL26/IL9/F13A1/RBX1/PIM1	RENJI	Not classified
REACTOME_SIGNALING_BY_MET	REACTOME_SIGNALING_BY_MET	79	-0.359091	-1.60497	0.00381359	0.0237738	0.0175872	4119	tags=35%, list=21%, signal=28%	PTK2/STAM2/PTPRJ/DOCK7/RANBP10/ITGA2/ITGA3/LAMA4/LAMA3/LAMC1/PIK3R1/PIK3CA/USP8/SHC1/COL27A1/SOS1/TNS3/COL5A2/GAB1/LAMA5/LAMB1/COL1A1/HPN/LAMB2/COL1A2/LAMA1/COL3A1/MUC20	RENJI	Not classified
REACTOME_SIGNALING_BY_NOTCH	REACTOME_SIGNALING_BY_NOTCH	231	0.376444	1.67517	4.88969e-05	0.000656729	0.000485831	1659	tags=18%, list=9%, signal=16%	PTCRA/H4C13/GZMB/H3C14/FCER2/H2BC13/H2AC4/H2BC3/H3C12/H2BC10/H4C1/H3C15/H2BC14/H4C14/H3C10/H3C11/H3C1/DNER/H2BC17/H3C2/H3C8/H2BC9/H2AC14/H3C7/H3C13/H4C6/CNTN1/H4C9/H3C3/H2BC6/H3C4/H4C2/DLGAP5/H2BC7/H4C8/H4C15/H2AZ1/NEURL1/H2AC7/H2BC11/DLK1	RENJI	Not classified
REACTOME_SIGNALING_BY_NOTCH1_PEST_DOMAIN_MUTANTS_IN_CANCER	REACTOME_SIGNALING_BY_NOTCH1_PEST_DOMAIN_MUTANTS_IN_CANCER	58	-0.446202	-1.87407	0.000432127	0.00424925	0.00314348	4178	tags=43%, list=22%, signal=34%	NOTCH1/KAT2A/KAT2B/CCNC/HDAC5/HDAC11/DLL1/NCOR1/EP300/MAML1/HES1/HDAC7/JAG2/DLL4/HDAC6/HDAC2/JAG1/NEURL1B/NCOR2/CREBBP/HEY2/MAML2/HEYL/HEY1/TBL1X	RENJI	Not classified
REACTOME_SIGNALING_BY_NUCLEAR_RECEPTORS	REACTOME_SIGNALING_BY_NUCLEAR_RECEPTORS	292	0.34361	1.5631	0.000320243	0.00336969	0.00249281	1713	tags=18%, list=9%, signal=17%	APOC2/MMP9/H4C13/H3C14/GNB3/H2BC13/H2AC4/H2BC3/H3C12/H2BC10/H4C1/H3C15/H2BC14/H4C14/APOD/H3C10/CRABP2/H3C11/RXRG/H3C1/H2BC17/H3C2/GNG8/GATA3/H3C8/H2BC9/H2AC14/H3C7/H3C13/H4C6/H4C9/H3C3/H2BC6/H3C4/GNG10/MYB/H4C2/H2BC7/H4C8/ADH1A/GNG4/H4C15/KPNA2/DHRS9/H2AZ1/FABP5/EREG/H2AC7/H2BC11/GNGT2/TFF1/POLR2I/TFF3	RENJI	Not classified
REACTOME_SIGNALING_BY_PDGF	REACTOME_SIGNALING_BY_PDGF	58	-0.382417	-1.60617	0.00728094	0.0390523	0.0288898	2903	tags=36%, list=15%, signal=31%	BCAR1/STAT6/RASA1/COL6A3/PIK3R1/PIK3CA/SOS1/PLG/COL4A4/COL5A2/THBS1/PDGFA/PDGFRB/COL4A3/COL6A2/COL6A1/COL4A1/COL4A2/COL3A1/COL4A5/PDGFD	RENJI	Not classified
REACTOME_SIGNALING_BY_TGF_BETA_RECEPTOR_COMPLEX	REACTOME_SIGNALING_BY_TGF_BETA_RECEPTOR_COMPLEX	75	-0.363979	-1.61677	0.00365302	0.0229459	0.0169748	7615	tags=56%, list=39%, signal=34%	TGIF1/TGFB1/TFDP2/SMAD3/SNW1/RNF111/PARP1/NEDD8/MEN1/PRKCZ/TRIM33/ARHGEF18/SMURF1/SERPINE1/UBC/CDK9/CCNT1/SMAD4/SP1/SKIL/PPP1R15A/JUNB/NEDD4L/MTMR4/CDKN2B/PMEPA1/CGN/FURIN/CCNC/F11R/SMURF2/CCNT2/NCOR1/PARD3/SMAD7/USP9X/WWTR1/SKI/BAMBI/PPM1A/NCOR2/ZFYVE9	RENJI	Not classified
REACTOME_SIGNALING_BY_TGFB_FAMILY_MEMBERS	REACTOME_SIGNALING_BY_TGFB_FAMILY_MEMBERS	104	-0.331412	-1.56646	0.00346551	0.0223025	0.0164988	4488	tags=31%, list=23%, signal=24%	ZFYVE16/JUNB/NEDD4L/MTMR4/CDKN2B/PMEPA1/CGN/FURIN/CCNC/F11R/SMURF2/CCNT2/ACVR1B/NCOR1/PARD3/SMAD1/SMAD7/USP9X/INHBB/WWTR1/BMPR2/SKI/BAMBI/ACVR2B/PPM1A/NCOR2/ZFYVE9/SMAD9/FSTL3/ACVR2A/AMH/FSTL1	RENJI	Not classified
REACTOME_SIGNALING_BY_WNT	REACTOME_SIGNALING_BY_WNT	326	0.390649	1.79291	1.72643e-07	3.75271e-06	2.77616e-06	4441	tags=31%, list=23%, signal=25%	H4C13/H3C14/SFRP1/GNB3/WNT10A/H2BC13/H2AC4/H2BC3/H3C12/PDE6G/H2BC10/GNAO1/WNT10B/H4C1/H3C15/H2BC14/H4C14/KREMEN2/H3C10/H3C11/H3C1/PRKCG/LGR6/H2BC17/H3C2/GNG8/WNT8B/H3C8/H2BC9/H2AC14/H3C7/H3C13/H4C6/WNT1/H4C9/H3C3/H2BC6/HECW1/H3C4/GNG10/DKK2/PRKCB/H4C2/H2BC7/FZD2/SFRP2/H4C8/ROR2/GNG4/H4C15/TERT/CAMK2A/H2AZ1/WNT9B/H2AC7/H2BC11/GNGT2/PRICKLE1/FRAT2/WNT5B/RUNX3/RAC2/H4C4/WNT8A/H4C12/TLE2/LEF1/PSMB11/AP2S1/FRAT1/DACT1/WNT3A/WNT11/WNT7B/H2AX/GNG5/PSMA8/H4C11/GNG13/ARRB2/WNT7A/WNT2/GNG2/WNT9A/PSMA2/WNT4/H2BC21/RBX1/PSMB3/H2BC12/RSPO1/PIP5K1B/AXIN2/SOST/PLCB2/PSMA6/TLE4/PARD6A/PSMD14/PSMB10/H2BC8/PDE6A	RENJI	Not classified
REACTOME_SIRT1_NEGATIVELY_REGULATES_RRNA_EXPRESSION	REACTOME_SIRT1_NEGATIVELY_REGULATES_RRNA_EXPRESSION	63	0.732627	2.69934	1e-10	3.50849e-09	2.59548e-09	1558	tags=52%, list=8%, signal=48%	H4C13/H3C14/H2BC13/H2AC4/H2BC3/H3C12/H2BC10/H4C1/H3C15/H2BC14/H4C14/H3C10/H3C11/H3C1/H2BC17/H3C2/H3C8/H2BC9/H2AC14/H3C7/H3C13/H4C6/H4C9/H3C3/H2BC6/H3C4/H4C2/H2BC7/H4C8/H4C15/H2AZ1/H2AC7/H2BC11	RENJI	Not classified
REACTOME_SLC_MEDIATED_TRANSMEMBRANE_TRANSPORT	REACTOME_SLC_MEDIATED_TRANSMEMBRANE_TRANSPORT	249	-0.288724	-1.52464	0.000246801	0.00266707	0.00197303	2500	tags=21%, list=13%, signal=19%	SLC12A4/SLC9A3/SLC17A5/SLC39A7/SLC41A1/SLC7A9/SLC3A1/SLC12A2/SLC18A2/SLC39A5/SLC22A5/SLC25A29/SLC22A4/SLC16A1/SLC4A4/SLC10A6/SLC6A1/SLC22A12/SLC6A18/BSG/SLC29A4/RSC1A1/SLC22A11/SLC16A10/SLC16A2/SLC47A2/SLC26A9/SLC28A1/SLC26A1/MFSD4B/SLC13A3/SLC26A7/SLC4A7/SLC35A1/SLC22A6/SLC5A4/SLC38A4/SLC5A9/SLC1A1/SLC47A1/SLC5A10/SLC22A7/SLC6A13/SLC2A2/SLC17A1/SLC44A3/SLC5A1/SLC13A1/SLC6A3/SLC22A2/SLC5A8/SLCO4C1/SLC5A12	RENJI	Not classified
REACTOME_SMOOTH_MUSCLE_CONTRACTION	REACTOME_SMOOTH_MUSCLE_CONTRACTION	37	-0.456535	-1.77135	0.00686857	0.0373253	0.0276122	3578	tags=41%, list=18%, signal=33%	GUCY1A2/ACTA2/TLN1/DYSF/TPM2/CALD1/ITGB5/VCL/GUCY1A1/PXN/TPM1/GUCY1B1/MYLK/ITGA1/SORBS1	RENJI	Not classified
REACTOME_SRP_DEPENDENT_COTRANSLATIONAL_PROTEIN_TARGETING_TO_MEMBRANE	REACTOME_SRP_DEPENDENT_COTRANSLATIONAL_PROTEIN_TARGETING_TO_MEMBRANE	113	0.369271	1.49998	0.00748327	0.0396229	0.029312	8627	tags=61%, list=45%, signal=34%	RPL39L/RPL26L1/RPL22L1/RPL3L/RPS26/RPS29/RPS21/SEC61B/RPL32/RPL39/RPL35A/SPCS1/SEC61G/RPS14/RPL10L/RPL36AL/RPS13/RPL27/RPL29/RPSA/RPL34/RPL37A/RPS12/RPL12/RPS23/RPL37/UBA52/RPL31/RPS28/RPS15A/RPL14/RPS27A/RPS4Y2/RPS4X/RPL26/RPL22/RPS7/RPL15/FAU/RPL7/SRP9/RPS18/RPL21/RPL10A/RPL9/RPS19/RPL10/SEC11A/RPS10/RPS6/RPS3A/RPL4/RPL30/RPS5/RPL24/RPS27/RPL17/RPS15/RPL35/RPS16/RPL41/RPL11/RPL38/RPLP1/RPS8/SRP19/RPL5/RPL18A/RPLP2	RENJI	Not classified
REACTOME_STRIATED_MUSCLE_CONTRACTION	REACTOME_STRIATED_MUSCLE_CONTRACTION	36	0.59193	1.96768	7.76535e-05	0.00101011	0.00074725	3447	tags=47%, list=18%, signal=39%	TNNT1/TNNT3/TNNC2/TMOD4/TNNC1/MYH6/MYBPC3/TNNI3/MYBPC2/MYBPC1/TCAP/TNNT2/MYL2/ACTA1/TNNI2/TNNI1/MYL3	RENJI	Not classified
REACTOME_SUMOYLATION_OF_TRANSCRIPTION_COFACTORS	REACTOME_SUMOYLATION_OF_TRANSCRIPTION_COFACTORS	43	-0.494494	-1.99379	0.000470596	0.00451991	0.00334371	5758	tags=49%, list=30%, signal=34%	SIN3A/DDX5/PHC1/PHC2/TOPORS/UBE2I/BMI1/PCGF2/PHC3/RING1/DDX17/SAFB/NRIP1/MRTFA/EP300/SCMH1/CTBP1/HIPK2/NCOR2/CREBBP/PPARGC1A	RENJI	Not classified
REACTOME_SWITCHING_OF_ORIGINS_TO_A_POST_REPLICATIVE_STATE	REACTOME_SWITCHING_OF_ORIGINS_TO_A_POST_REPLICATIVE_STATE	91	0.400609	1.56016	0.00356503	0.0227559	0.0168342	6100	tags=37%, list=32%, signal=26%	UBE2C/CCNA1/ORC6/ANAPC11/CDC26/CDT1/CCNA2/CDC6/UBE2S/PSMB11/ORC1/MCM2/PSMA8/MCM4/CCNE1/PSMA2/RBX1/PSMB3/CDK2/PSMA6/PSMD14/PSMB10/UBE2E1/UBE2D1/PSMA5/PSMA7/ORC5/PSMB8/UBA52/PSMB1/MCM6/PSMB9/RPS27A/PSMA4	RENJI	Not classified
REACTOME_SYNDECAN_INTERACTIONS	REACTOME_SYNDECAN_INTERACTIONS	27	-0.578452	-2.03583	0.000584964	0.00528066	0.00390649	5449	tags=67%, list=28%, signal=48%	ITGB1/CASK/SDC4/COL5A1/SDC2/ITGA2/SDC3/ITGB5/ITGAV/COL5A2/THBS1/COL1A1/ITGA6/FGF2/SDC1/COL1A2/COL3A1/ITGB4	RENJI	Not classified
REACTOME_SYNTHESIS_OF_DNA	REACTOME_SYNTHESIS_OF_DNA	120	0.407241	1.67522	0.000564276	0.00516452	0.00382057	6100	tags=39%, list=32%, signal=27%	UBE2C/CDC45/CCNA1/ORC6/GINS3/ANAPC11/CDC26/CDT1/GINS2/RPA3/CCNA2/CDC6/UBE2S/RFC2/PSMB11/ORC1/FEN1/MCM2/PSMA8/MCM4/POLE4/CCNE1/PSMA2/RBX1/PSMB3/CDK2/GINS4/POLE3/PSMA6/POLD1/PSMD14/PSMB10/PCNA/UBE2E1/UBE2D1/PSMA5/PSMA7/ORC5/PSMB8/UBA52/PSMB1/RFC4/MCM6/RFC5/PSMB9/RPS27A/PSMA4	RENJI	Metabolism
REACTOME_SYNTHESIS_OF_IP2_IP_AND_INS_IN_THE_CYTOSOL	REACTOME_SYNTHESIS_OF_IP2_IP_AND_INS_IN_THE_CYTOSOL	14	-0.631614	-1.82126	0.00808975	0.0419512	0.0310344	5116	tags=57%, list=26%, signal=42%	OCRL/INPP1/MTMR9/IMPA2/IMPA1/ISYNA1/MTMR7/MIOX	RENJI	Metabolism
REACTOME_SYNTHESIS_OF_PIPS_AT_THE_PLASMA_MEMBRANE	REACTOME_SYNTHESIS_OF_PIPS_AT_THE_PLASMA_MEMBRANE	53	-0.384652	-1.59626	0.00744114	0.0396113	0.0293034	6128	tags=53%, list=32%, signal=36%	PIK3C2G/PLEKHA1/INPP5K/MTMR3/RAB4A/ARF1/PTEN/OCRL/PLEKHA2/INPPL1/MTMR1/PIP5K1A/MTMR9/PIP4K2B/PLEKHA8/PIP5K1C/PIK3R3/PLEKHA3/SBF2/PIK3R1/PIK3CA/RUFY1/PLEKHA5/PIK3C2A/PLEKHA6/MTM1/PTPN13/BMX	RENJI	Metabolism
REACTOME_TCF_DEPENDENT_SIGNALING_IN_RESPONSE_TO_WNT	REACTOME_TCF_DEPENDENT_SIGNALING_IN_RESPONSE_TO_WNT	229	0.401056	1.78482	7.6392e-06	0.000127474	9.43021e-05	1668	tags=19%, list=9%, signal=18%	H4C13/H3C14/SFRP1/H2BC13/H2AC4/H2BC3/H3C12/H2BC10/H4C1/H3C15/H2BC14/H4C14/KREMEN2/H3C10/H3C11/H3C1/LGR6/H2BC17/H3C2/WNT8B/H3C8/H2BC9/H2AC14/H3C7/H3C13/H4C6/WNT1/H4C9/H3C3/H2BC6/HECW1/H3C4/DKK2/H4C2/H2BC7/FZD2/SFRP2/H4C8/H4C15/TERT/H2AZ1/H2AC7/H2BC11/FRAT2	RENJI	Not classified
REACTOME_TELOMERE_MAINTENANCE	REACTOME_TELOMERE_MAINTENANCE	108	0.553191	2.23746	1.7729e-09	4.96411e-08	3.67232e-08	3087	tags=36%, list=16%, signal=31%	H4C13/H2BC13/H2AC4/H2BC3/H2BC10/H4C1/H2BC14/H4C14/CCNA1/H2BC17/H2BC9/H2AC14/H4C6/H4C9/H2BC6/H4C2/H2BC7/H4C8/PIF1/H4C15/TERT/NOP10/TEN1/BLM/H2AZ1/H2AC7/H2BC11/POLR2I/RPA3/CCNA2/POLR2K/H4C4/WRAP53/RFC2/H4C12/DSCC1/FEN1/H2AX/H4C11	RENJI	Not classified
REACTOME_TNFR2_NON_CANONICAL_NF_KB_PATHWAY	REACTOME_TNFR2_NON_CANONICAL_NF_KB_PATHWAY	101	0.390361	1.55903	0.00695339	0.0376623	0.0278616	6100	tags=40%, list=32%, signal=27%	TNFRSF13B/FASLG/EDARADD/TNFRSF6B/LTA/TNFRSF13C/CD27/TNF/TNFRSF9/TNFSF8/TNFRSF18/TNFSF4/TNFRSF8/LTB/PSMB11/TNFRSF12A/PSMA8/TNFRSF11A/TNFRSF4/PSMA2/TNFSF9/PSMB3/PSMA6/PSMD14/PSMB10/CD70/TNFSF13B/TNFRSF1B/PSMA5/CD40LG/BIRC3/PSMA7/PSMB8/UBA52/PSMB1/PSMB9/UBA3/EDAR/RPS27A/PSMA4	RENJI	Not classified
REACTOME_TNFS_BIND_THEIR_PHYSIOLOGICAL_RECEPTORS	REACTOME_TNFS_BIND_THEIR_PHYSIOLOGICAL_RECEPTORS	29	0.566106	1.81236	0.00270313	0.0182268	0.0134837	1708	tags=38%, list=9%, signal=35%	TNFRSF13B/FASLG/EDARADD/TNFRSF6B/LTA/CD27/TNFRSF9/TNFSF8/TNFRSF18/TNFSF4/TNFRSF8	RENJI	Not classified
REACTOME_TP53_REGULATES_TRANSCRIPTION_OF_GENES_INVOLVED_IN_G2_CELL_CYCLE_ARREST	REACTOME_TP53_REGULATES_TRANSCRIPTION_OF_GENES_INVOLVED_IN_G2_CELL_CYCLE_ARREST	18	0.620588	1.74235	0.00648081	0.0359731	0.026612	1688	tags=33%, list=9%, signal=30%	SFN/CDC25C/CDK1/CCNB1/AURKA/ZNF385A	RENJI	Proliferation
REACTOME_TRANSCRIPTIONAL_ACTIVATION_OF_MITOCHONDRIAL_BIOGENESIS	REACTOME_TRANSCRIPTIONAL_ACTIVATION_OF_MITOCHONDRIAL_BIOGENESIS	55	-0.479295	-2.01505	0.000105447	0.00126231	0.000933825	5303	tags=49%, list=27%, signal=36%	PPARA/CARM1/CREB1/MEF2C/TBL1XR1/CRTC1/TFB1M/NRF1/GLUD2/CHD9/CRTC3/ESRRA/ACSS2/GABPA/RXRA/POLRMT/NR1D1/NCOR1/SIRT3/NCOA6/MEF2D/POLG2/USP46/HCFC1/CREBBP/TBL1X/PPARGC1A	RENJI	Proliferation
REACTOME_TRANSCRIPTIONAL_REGULATION_BY_RUNX1	REACTOME_TRANSCRIPTIONAL_REGULATION_BY_RUNX1	233	0.439418	1.96112	9.23508e-09	2.27707e-07	1.68451e-07	1558	tags=20%, list=8%, signal=18%	BLK/H4C13/PAX5/H3C14/H2BC13/H2AC4/H2BC3/H3C12/IFNG/H2BC10/H4C1/H3C15/H2BC14/CR1/H4C14/H3C10/H3C11/H3C1/TP73/H2BC17/H3C2/GATA3/H3C8/H2BC9/H2AC14/H3C7/H3C13/H4C6/H4C9/CTLA4/H3C3/H2BC6/H3C4/MYB/PRKCB/H4C2/H2BC7/IL2RA/H4C8/ACTL6B/H4C15/PF4/H2AZ1/TNFRSF18/H2AC7/H2BC11	RENJI	Proliferation
REACTOME_TRANSCRIPTIONAL_REGULATION_BY_SMALL_RNAS	REACTOME_TRANSCRIPTIONAL_REGULATION_BY_SMALL_RNAS	102	0.627495	2.50902	1e-10	3.50849e-09	2.59548e-09	2105	tags=35%, list=11%, signal=32%	H4C13/H3C14/H2BC13/H2AC4/H2BC3/H3C12/H2BC10/H4C1/H3C15/H2BC14/H4C14/H3C10/H3C11/H3C1/H2BC17/H3C2/H3C8/H2BC9/H2AC14/H3C7/H3C13/H4C6/H4C9/H3C3/H2BC6/H3C4/H4C2/H2BC7/H4C8/H4C15/H2AZ1/H2AC7/H2BC11/POLR2I/POLR2K/H4C4	RENJI	Proliferation
REACTOME_TRANSCRIPTIONAL_REGULATION_OF_GRANULOPOIESIS	REACTOME_TRANSCRIPTIONAL_REGULATION_OF_GRANULOPOIESIS	85	0.671798	2.60296	1e-10	3.50849e-09	2.59548e-09	1558	tags=44%, list=8%, signal=40%	H4C13/H3C14/H2BC13/H2AC4/H2BC3/H3C12/H2BC10/H4C1/H3C15/H2BC14/H4C14/H3C10/H3C11/H3C1/H2BC17/H3C2/H3C8/H2BC9/H2AC14/H3C7/H3C13/H4C6/H4C9/H3C3/H2BC6/H3C4/MYB/H4C2/CSF3R/GFI1/H2BC7/H4C8/H4C15/H2AZ1/H2AC7/CEBPE/H2BC11	RENJI	Proliferation
REACTOME_TRANSPORT_OF_BILE_SALTS_AND_ORGANIC_ACIDS_METAL_IONS_AND_AMINE_COMPOUNDS	REACTOME_TRANSPORT_OF_BILE_SALTS_AND_ORGANIC_ACIDS_METAL_IONS_AND_AMINE_COMPOUNDS	86	-0.381497	-1.73183	0.00141307	0.0110635	0.00818445	3148	tags=33%, list=16%, signal=27%	SLC39A14/SLC6A12/SLC5A11/SLC16A8/SLC39A7/SLC41A1/SLC18A2/SLC39A5/SLC22A5/SLC22A4/SLC16A1/SLC10A6/SLC6A1/SLC22A12/SLC6A18/BSG/RSC1A1/SLC22A11/SLC47A2/SLC13A3/SLC22A6/SLC47A1/SLC22A7/SLC6A13/SLC44A3/SLC13A1/SLC6A3/SLC22A2	RENJI	Proliferation
REACTOME_VOLTAGE_GATED_POTASSIUM_CHANNELS	REACTOME_VOLTAGE_GATED_POTASSIUM_CHANNELS	43	0.49047	1.68542	0.00657785	0.036222	0.0267961	5041	tags=49%, list=26%, signal=36%	KCNS1/KCNQ2/KCNH3/KCNH4/KCNG4/KCNA2/KCNAB3/KCNAB2/KCNA3/KCNA10/KCNA4/KCNQ5/KCNA6/KCNA1/KCNA7/KCNB2/KCNC2/KCNQ4/KCNG1/KCNH2/KCNV1	RENJI	Not classified
REACTOME_WNT_LIGAND_BIOGENESIS_AND_TRAFFICKING	REACTOME_WNT_LIGAND_BIOGENESIS_AND_TRAFFICKING	26	0.6242	1.95612	0.00035062	0.00359767	0.00266146	3692	tags=54%, list=19%, signal=44%	WNT10A/WNT10B/WNT8B/WNT1/WNT9B/WNT5B/WNT8A/WNT3A/WNT11/WNT7B/WNT7A/WNT2/WNT9A/WNT4	RENJI	Not classified
Note: Cohort 6, Renji
